# A multidomain intrinsic capacity score tracks longitudinal health trajectories in the UK Biobank

**DOI:** 10.64898/2026.04.10.26350621

**Authors:** Ting Zhai, Mohan Babu, Matías Fuentealba, Saleem A Al Dajani, Vadim N Gladyshev, David Furman, Michael P Snyder

## Abstract

Quantitative measures for tracking functional health have generally been lacking. Intrinsic capacity (IC) has been proposed as an appropriate measure, but its metrics have been derived in small datasets and sparse longitudinal data. Using harmonized measures of cognition, locomotion, sensory function, vitality, and psychological well-being from 501,615 UK Biobank participants and followed for a median of 15.5 years, we derived domain-specific and composite IC scores. We examined associations with incident disease, cause-specific mortality, multimorbidity, lifestyle and socioeconomic factors, and multi-omic profiles from Olink proteomics, NMR metabolomics, clinical biochemistry, and blood-cell traits. We found that composite IC declined non-linearly with age, and within-person decline was steeper than the cross-sectional age measures. Participants with greater baseline morbidity, those who subsequently developed incident disease, and those who died earlier in follow-up showed lower IC trajectories across adulthood. The IC domains were only modestly correlated with one another, supporting multidimensionality, yet higher overall IC was associated with lower risk of most diseases examined. The dominant IC domain varied by endpoint, with cognition informative for dementia, sensory function for hearing loss, psychological capacity for depression, locomotion for osteoarthritis, and vitality for cardiometabolic outcomes. IC was also associated cross-sectionally with physical activity, insomnia, smoking, medication burden, and socioeconomic disadvantage. More proteins were found predictive for vitality, and enrichment converged on immune/inflammatory and metabolic pathways. Blood-based surrogates recapitulated part of the phenotypic signal, particularly for vitality. Overall, this IC framework captures longitudinal health trajectories and broad disease vulnerability in a large middle- to older-aged cohort and supports IC as a clinically meaningful, multidomain phenotype of aging and identifies blood-based correlates that may facilitate at-scale future monitoring of aging-related function declines.

## Supplementary Table for "A multidomain intrinsic capacity score tracks longitudinal health trajectories in the UK Biobank" (part 1 of 2)

### Sheet: Index
Sheet Name	Table Label	Contents
ST1_IC_Indicators	Table S1	IC domain indicators: UKB field IDs, item descriptions, and preprocessing steps
ST2_CFA	Table S2	CFA model fit for overall IC g-factor; cross-validated C-index comparing composite vs CFA scoring and domain-specific IC scores across disease endpoints
ST3_HazardRatios	Table S3	Hazard ratios (HR, 95% CI, p-value) for all IC domain–disease, mortality, and cancer associations across M1 (age+sex), M2 (fully adjusted), and M3 (M2 + comorbidity count) models; overall and sex-stratified
ST4_Comorbidity	Table S4	Comorbidity burden models: negative binomial IRR for IC scores predicting incident disease count across M1, M2, and M3 models; overall and sex-stratified
ST5_SexInteraction	Table S5	Sex × IC interaction terms from M1, M2, and M3 Cox models for disease and mortality endpoints
ST6_Lifestyle	Table S6	Lifestyle–IC associations: age+sex adjusted (M1) and fully adjusted (M2) linear regression, including self-report and accelerometer variables, FDR-corrected
ST7_OmicFeatures	Table S7	Elastic net–selected omic features (non-zero coefficients) per IC domain and platform (Olink, NMR, Biochemistry, CBC)
ST8_OmicPerf	Table S8	Elastic net model performance (r, R², RMSE, MAE, ΔR², N features) per omic platform × IC domain
ST9_GSEA	Table S9	Gene-set enrichment analysis (GSEA) results: Hallmark and Reactome pathways per IC domain
ST10_Mediation	Table S10	Causal mediation analysis: proportion mediated and effect decompositions for IC–omic–disease triplets
ST11_OmicCIndex	Table S11	C-index for omic-derived IC surrogate scores in disease prediction: baseline, phenotype score, surrogate score, and combined models
ST12_OmicTrajectory	Table S12	Interaction between baseline omic surrogate score and IC score trajectory in linear mixed effect models
ST13_VariableCoding	Table S13	Variable coding reference: UKB field IDs, data handling, covariate roles, and sample sizes per model
ST14_ICD10_Codes	Table S14	ICD-10 code definitions for all disease, mortality, and cancer endpoints

### Sheet: ST1_IC_Indicators
IC Domain	Subdomain	Indicator	UKB Field(s)	Transformation	Reverse-coded	Visit availability
Cognition	Speed / Executive	Reaction time	20023	−log(x); z-scored	Yes (slower = lower IC)	All instances (in-clinic)
Cognition	Memory	Pairs matching (errors)	399; 20132 (online)	−log1p(errors); z-scored	Yes (more errors = lower IC)	All instances; online used for i≥1
Cognition	Reasoning	Fluid intelligence	20016; 20191 (online)	z-scored	No	All instances; online used for i≥1
Cognition	Memory	Prospective memory	20018	Binary accuracy; z-scored	No	All instances (in-clinic)
Cognition	Memory	Numeric memory (digit span)	4282; 20240 (online)	z-scored	No	All instances; online used for i≥1
Cognition	Speed / Executive	Trail Making Test A	6348 (in-clinic); 20156 (online)	−log(x); z-scored	Yes (slower = lower IC)	Instances 2–3 only -> exclude from final score
Cognition	Speed / Executive	Trail Making Test B	6350 (in-clinic); 20157 (online)	−log(x); z-scored	Yes (slower = lower IC)	Instances 2–3 only -> exclude from final score
Cognition	Speed / Executive	Symbol digit substitution	23324 (in-clinic); 20159 (online)	z-scored	No	Instances 2–3 only -> exclude from final score
Cognition	Reasoning	Matrix pattern completion	6373 (in-clinic); 20760 (online)	z-scored	No	Instances 2–3 only -> exclude from final score
Locomotion	Mobility	Usual walking pace	924	Ordinal (1 slow – 3 brisk); z-scored	No	All instances
Locomotion	Mobility	Frequency of stair climbing (last 4 weeks)	943	Ordinal (0–5 days/week); z-scored	No	All instances
Locomotion	Mobility	Number of falls in the last year	2296	Ordinal (1–3: none/one/two+); reverse-coded; z-scored	Yes (more falls = lower IC)	All instances
Sensory	Vision	Wears glasses / contact lenses	2207	Binary; combined with reason field to derive vision burden proxy (0–2)	Yes (higher burden = lower IC)	All instances
Sensory	Vision	Reason for glasses / contact lenses	6147	Multiselect; number of refractive conditions (0–4); capped at 2 for burden score	Yes	All instances
Sensory	Hearing	Hearing difficulty / problems (self-report)	2247	Ordinal (0 = no difficulty; 1 = some; 2 = deaf); z-scored	Yes (higher difficulty = lower IC)	All instances
Sensory	Hearing	Speech reception threshold (SRT) in noise — mean L+R	20019 (right), 20021 (left)	Mean of L and R estimates; z-scored	Yes (higher threshold = worse hearing = lower IC)	All instances
Psychological	Distress (RDS-4)	Frequency of depressed mood in last 2 weeks	2050	Binary (0/1); items summed; total reversed; z-scored	Yes (higher distress = lower IC)	All instances
Psychological	Distress (RDS-4)	Frequency of unenthusiasm / disinterest in last 2 weeks	2060	As above	Yes	All instances
Psychological	Distress (RDS-4)	Frequency of tenseness / restlessness in last 2 weeks	2070	As above	Yes	All instances
Psychological	Distress (RDS-4)	Frequency of tiredness / lethargy in last 2 weeks	2080	As above	Yes	All instances
Psychological	Neuroticism (N-12)	Mood swings	1920	Binary (0/1); items summed; total reversed; z-scored	Yes (higher neuroticism = lower IC)	All instances
Psychological	Neuroticism (N-12)	Miserableness	1930	As above	Yes	All instances
Psychological	Neuroticism (N-12)	Irritability	1940	As above	Yes	All instances
Psychological	Neuroticism (N-12)	Sensitivity / hurt feelings	1950	As above	Yes	All instances
Psychological	Neuroticism (N-12)	Fed-up feelings	1960	As above	Yes	All instances
Psychological	Neuroticism (N-12)	Nervous feelings	1970	As above	Yes	All instances
Psychological	Neuroticism (N-12)	Worrier / anxious feelings	1980	As above	Yes	All instances
Psychological	Neuroticism (N-12)	Tense / highly strung	1990	As above	Yes	All instances
Psychological	Neuroticism (N-12)	Worry too long after embarrassment	2000	As above	Yes	All instances
Psychological	Neuroticism (N-12)	Suffer from nerves	2010	As above	Yes	All instances
Psychological	Neuroticism (N-12)	Loneliness / isolation	2020	As above	Yes	All instances
Psychological	Neuroticism (N-12)	Guilty feelings	2030	As above	Yes	All instances
Psychological	Wellbeing	Happiness	4526	Ordinal; mean of ≥3 non-missing items; z-scored	No (higher = better IC)	All instances
Psychological	Wellbeing	Health satisfaction	4548	As above	No	All instances
Psychological	Wellbeing	Friendships satisfaction	4570	As above	No	All instances
Psychological	Wellbeing	Family relationship satisfaction	4559	As above	No	All instances
Psychological	Wellbeing	Financial situation satisfaction	4581	As above	No	All instances
Vitality	Muscle	Handgrip strength (mean of left and right)	46 (left), 47 (right)	Mean L+R; winsorised 0.5–99.5%; z-scored	No (stronger = higher IC)	All instances
Vitality	Respiratory	FEV1 (best of 3 attempts)	3063	Max of 3 array values (valid: 0.2–8 L); winsorised; z-scored	No	All instances
Vitality	Respiratory	FVC (best of 3 attempts)	3062	Max of 3 array values (valid: 0.2–10 L); winsorised; z-scored	No	All instances
Vitality	Metabolic / Adiposity	Waist circumference	48	Continuous; winsorised; z-scored	Yes (larger = lower IC)	All instances
Vitality	Metabolic / Adiposity	Body fat percentage	23099	Continuous; winsorised; z-scored	Yes (higher = lower IC)	All instances
Vitality	Circulatory	Systolic blood pressure	4080 (automated, mean of 2); 93 (manual fallback)	Automated reading preferred; mean of 2 arrays; winsorised; z-scored	Yes (higher = lower IC)	All instances
Vitality	Circulatory	Pulse pressure (SBP − DBP)	Derived: 4080/93 (SBP) − 4079/94 (DBP)	Continuous; winsorised; z-scored	Yes (higher = lower IC)	All instances

### Sheet: ST2_CFA
Section A: CFA model — standardised factor loadings (ic_g on 5 IC domain composites)
#	Factor (lhs)	Indicator (rhs)	Unstd. loading	Std. loading	p-value
1	ic_g	cognition_score_i0	0.373125	0.373125	<0.001
2	ic_g	locomotion_score_i0	0.423882	0.423883	<0.001
3	ic_g	sensory_score_i0	0.23188	0.23188	<0.001
4	ic_g	psychological_score_i0	0.130431	0.130431	<0.001
5	ic_g	vitality_score_i0	0.62627	0.62627	<0.001
Pearson r (composite IC vs CFA g-factor): 0.870 | N = 475,326
ML estimator; std.lv = TRUE; complete-case. est = unstandardised loading; std.all = fully standardised.
Section B: Cross-validated C-index — Composite IC score vs CFA g-factor across incident disease endpoints
Cox regression, 5-fold CV (seed=96). Covariates: age at baseline + sex. C-index (SE). Δ = difference vs age+sex baseline. N = 475,326.
Domain group	Outcome	Events	Age+sex baseline		Composite IC score			CFA g-factor
			C-index	SE	C-index	SE	Δ vs baseline	C-index	SE	Δ vs baseline
Brain / cognition	Dementia	9,701	0.812	0.0018	0.825	0.0017	+0.0127	0.825	0.0017	+0.0131
	Other neurodegenerative	9,069	0.66	0.0028	0.692	0.0027	+0.0317	0.688	0.0027	+0.0282
	Parkinson's disease	3,894	0.753	0.0035	0.759	0.0034	+0.0054	0.758	0.0034	+0.0044
Psychological	Anxiety	25,566	0.57	0.0018	0.645	0.0017	+0.0747	0.616	0.0018	+0.0462
	Bipolar disorder	937	0.517	0.0095	0.685	0.0092	+0.1684	0.644	0.0094	+0.1271
	Common mental disorders	34,484	0.54	0.0015	0.613	0.0015	+0.0725	0.591	0.0015	+0.0506
	Depression	21,473	0.535	0.002	0.644	0.0019	+0.1090	0.61	0.002	+0.0756
	OCD / stress disorders	4,973	0.64	0.0038	0.667	0.0037	+0.0277	0.652	0.0038	+0.0124
	Psychotic disorders	1,262	0.53	0.0083	0.678	0.008	+0.1477	0.669	0.008	+0.1385
Locomotion	Dorsopathy	47,188	0.57	0.0013	0.595	0.0013	+0.0247	0.592	0.0013	+0.0220
	Inflammatory arthritis	45,504	0.61	0.0013	0.633	0.0013	+0.0231	0.637	0.0013	+0.0266
	Muscle / soft tissue	67,488	0.513	0.0011	0.537	0.0011	+0.0243	0.537	0.0011	+0.0241
	Osteoarthritis	68,875	0.597	0.001	0.605	0.001	+0.0088	0.607	0.001	+0.0101
	Osteoporosis	17,907	0.738	0.0017	0.744	0.0017	+0.0060	0.741	0.0017	+0.0033
Sensory	Cataract	65,491	0.721	0.0009	0.725	0.0009	+0.0036	0.725	0.0009	+0.0037
	Glaucoma	13,516	0.657	0.0022	0.66	0.0022	+0.0033	0.66	0.0022	+0.0034
	Hearing loss	19,177	0.678	0.0019	0.708	0.0018	+0.0295	0.693	0.0018	+0.0146
	Other retinal	15,209	0.707	0.0019	0.71	0.0019	+0.0034	0.711	0.0019	+0.0044
	Retinal vascular	1,946	0.688	0.0054	0.694	0.0054	+0.0060	0.7	0.0054	+0.0123
Vitality	Any diabetes	25,082	0.604	0.0017	0.676	0.0016	+0.0720	0.715	0.0015	+0.1114
	Atrial fibrillation	34,434	0.725	0.0012	0.731	0.0012	+0.0062	0.735	0.0012	+0.0100
	COPD	20,130	0.672	0.0018	0.726	0.0017	+0.0539	0.734	0.0017	+0.0612
	Chronic lower respiratory	29,003	0.609	0.0016	0.646	0.0016	+0.0364	0.649	0.0016	+0.0393
	Dyslipidaemia	56,023	0.611	0.0011	0.622	0.0011	+0.0109	0.626	0.0011	+0.0153
	Heart failure	18,929	0.736	0.0017	0.764	0.0016	+0.0278	0.777	0.0016	+0.0416
	Hypertension	69,246	0.599	0.001	0.612	0.001	+0.0128	0.628	0.001	+0.0297
	Ischaemic heart disease	39,457	0.67	0.0013	0.688	0.0012	+0.0180	0.695	0.0012	+0.0251
	Obesity	38,616	0.534	0.0015	0.647	0.0014	+0.1128	0.695	0.0013	+0.1611
	Other atherosclerosis	18,975	0.672	0.0019	0.689	0.0019	+0.0173	0.691	0.0019	+0.0194
	Stroke	22,277	0.706	0.0017	0.719	0.0016	+0.0130	0.724	0.0016	+0.0178
	Type 2 diabetes	32,100	0.626	0.0015	0.695	0.0014	+0.0685	0.735	0.0013	+0.1085
General ageing	Anaemia	40,868	0.62	0.0014	0.647	0.0014	+0.0274	0.653	0.0014	+0.0333
	Chronic kidney disease	25,656	0.715	0.0015	0.735	0.0015	+0.0201	0.744	0.0014	+0.0290
	Chronic liver disease	17,066	0.564	0.0022	0.631	0.0021	+0.0670	0.649	0.0021	+0.0855
Section C: Cross-validated C-index — domain-specific IC scores across incident disease endpoints
Cox regression, 5-fold CV (seed=96). Covariates: age at baseline + sex. Δ = C-index improvement vs age+sex baseline.
Outcome	Score	N	Events	C-index (base)	SE (base)	C-index (score)	SE (score)	ΔC-index	C-index CV (base)	SE CV (base)	C-index CV (score)	SE CV (score)	ΔC-index CV	Note
anaemia	Overall IC	479582	44039	0.6182	0.001355	0.6436	0.00133094	0.0254	0.6182	0.00167661	0.6436	0.00116621	0.0254
anaemia	Cognition	471850	42900	0.6185	0.00137174	0.6243	0.00136368	0.0059	0.6184	0.000986789	0.6243	0.00118059	0.0059
anaemia	Locomotion	478812	43935	0.6184	0.00135619	0.6285	0.00135574	0.0101	0.6184	0.0013494	0.6285	0.00138244	0.0101
anaemia	Psychological	461595	41876	0.6184	0.00138891	0.626	0.00137651	0.0076	0.6184	0.00127521	0.626	0.00124427	0.0076
anaemia	Sensory	478804	43928	0.6183	0.00135656	0.6187	0.00135689	0.0004	0.6183	0.000165264	0.6187	0.000237161	0.0004
anaemia	Vitality	479069	43971	0.6182	0.00135598	0.6407	0.00134032	0.0225	0.6182	0.000469858	0.6407	0.00122195	0.0225
anxiety	Overall IC	481607	27487	0.5711	0.00171325	0.6431	0.00166684	0.072	0.571	0.0021438	0.643	0.00193971	0.072
anxiety	Cognition	473776	26833	0.5711	0.00173308	0.5829	0.00171308	0.0118	0.5711	0.00278319	0.5828	0.00192781	0.0116
anxiety	Locomotion	480825	27431	0.5711	0.00171505	0.5848	0.00170935	0.0137	0.5711	0.0027532	0.5846	0.00111671	0.0135
anxiety	Psychological	463460	26166	0.572	0.00175332	0.6611	0.00169969	0.0891	0.572	0.000765464	0.6611	0.00080517	0.0891
anxiety	Sensory	480821	27430	0.5712	0.00171466	0.5803	0.00170284	0.0091	0.5711	0.00110701	0.5802	0.0016218	0.0091
anxiety	Vitality	481090	27438	0.5712	0.00171448	0.5899	0.00169028	0.0187	0.5712	0.00115261	0.5898	0.00183026	0.0186
atrial_fibrillation	Overall IC	493162	36659	0.728	0.00120507	0.7333	0.00119816	0.0052	0.728	0.00125591	0.7332	0.00120493	0.0052
atrial_fibrillation	Cognition	485218	35898	0.7282	0.00121694	0.7285	0.00121784	0.0003	0.7282	0.00144987	0.7285	0.00146952	0.0003
atrial_fibrillation	Locomotion	492360	36606	0.728	0.00120616	0.7312	0.00120256	0.0032	0.728	0.00204271	0.7313	0.00189633	0.0032
atrial_fibrillation	Psychological	474554	35130	0.7285	0.00122924	0.7297	0.00122888	0.0012	0.7285	0.00104342	0.7297	0.00104687	0.0012
atrial_fibrillation	Sensory	492360	36606	0.728	0.00120614	0.728	0.00120683	0.0001	0.728	0.00104584	0.728	0.0010426	0
atrial_fibrillation	Vitality	492633	36608	0.728	0.00120589	0.7362	0.00119621	0.0082	0.728	0.000981292	0.7362	0.000962483	0.0082
bipolar_disorder	Overall IC	499751	1024	0.5259	0.00914938	0.6636	0.00898669	0.1377	0.5244	0.0115045	0.662	0.0123253	0.1376
bipolar_disorder	Cognition	491691	995	0.5273	0.00926526	0.587	0.00912477	0.0597	0.5252	0.00604588	0.5848	0.00659726	0.0596
bipolar_disorder	Locomotion	498939	1020	0.5259	0.00917135	0.5437	0.00939363	0.0177	0.5257	0.00670084	0.5392	0.00392152	0.0135
bipolar_disorder	Psychological	480874	965	0.5244	0.00943581	0.6776	0.0092589	0.1532	0.5139	0.0116902	0.6756	0.00743971	0.1617
bipolar_disorder	Sensory	498940	1019	0.5264	0.00916823	0.547	0.00932435	0.0207	0.5265	0.00855601	0.546	0.0115456	0.0195
bipolar_disorder	Vitality	499221	1019	0.5262	0.00917135	0.5716	0.00908687	0.0455	0.5244	0.0077167	0.5688	0.00624996	0.0444
cataract	Overall IC	487150	69834	0.7286	0.000868474	0.7321	0.000863004	0.0035	0.7286	0.000703921	0.7321	0.000706256	0.0035
cataract	Cognition	479343	68358	0.7288	0.000876707	0.7293	0.000875546	0.0005	0.7288	0.00119529	0.7293	0.00122276	0.0005
cataract	Locomotion	486371	69708	0.7287	0.000868886	0.7299	0.000867653	0.0012	0.7287	0.00102472	0.7299	0.00104131	0.0012
cataract	Psychological	468722	66801	0.7285	0.000887423	0.7295	0.00088609	0.001	0.7285	0.000432064	0.7295	0.000392931	0.001
cataract	Sensory	486374	69709	0.7287	0.000868996	0.7296	0.000866769	0.0009	0.7286	0.0010425	0.7295	0.00108337	0.0009
cataract	Vitality	486626	69757	0.7287	0.000868784	0.731	0.000864457	0.0023	0.7286	0.00109718	0.7309	0.000968157	0.0024
chronic_liver_disease	Overall IC	496643	18323	0.5639	0.00210617	0.6216	0.00204675	0.0578	0.5638	0.00188881	0.6216	0.00236922	0.0578
chronic_liver_disease	Cognition	488637	17862	0.5636	0.00213147	0.5713	0.00212303	0.0077	0.5635	0.0030412	0.5713	0.00288487	0.0077
chronic_liver_disease	Locomotion	495833	18282	0.5637	0.00210825	0.5842	0.0021104	0.0206	0.5637	0.00241237	0.5841	0.00285975	0.0205
chronic_liver_disease	Psychological	477898	17485	0.5644	0.00215469	0.5874	0.00214846	0.023	0.5644	0.00243056	0.5872	0.000858957	0.0228
chronic_liver_disease	Sensory	495833	18273	0.5637	0.00210878	0.5666	0.00209608	0.0029	0.5636	0.00133889	0.5665	0.00121836	0.0029
chronic_liver_disease	Vitality	496114	18291	0.5638	0.00210793	0.6383	0.00200615	0.0745	0.5637	0.00116065	0.6382	0.0022395	0.0745
ckd	Overall IC	494512	27568	0.7169	0.00144089	0.7344	0.00140505	0.0175	0.7169	0.00162495	0.7344	0.00172162	0.0174
ckd	Cognition	486505	26927	0.7169	0.00145511	0.7193	0.00144877	0.0023	0.717	0.000852588	0.7193	0.000990044	0.0023
ckd	Locomotion	493706	27511	0.717	0.00144199	0.7259	0.00143445	0.009	0.7169	0.000973027	0.726	0.00106576	0.0091
ckd	Psychological	475855	26217	0.717	0.00147779	0.7212	0.00146882	0.0042	0.717	0.001528	0.7211	0.00168442	0.0041
ckd	Sensory	493710	27510	0.717	0.00144228	0.7171	0.00144168	0.0002	0.717	0.00180448	0.7172	0.00177159	0.0002
ckd	Vitality	493986	27531	0.717	0.00144144	0.7394	0.00139974	0.0224	0.717	0.00193759	0.7394	0.0020864	0.0224
copd	Overall IC	491659	21771	0.6741	0.00171246	0.7181	0.00163665	0.0441	0.6741	0.00155645	0.718	0.00134849	0.044
copd	Cognition	483792	21175	0.6743	0.00173477	0.6826	0.00171608	0.0083	0.6743	0.00116084	0.6826	0.00146739	0.0083
copd	Locomotion	490858	21735	0.6741	0.00171409	0.6893	0.00170836	0.0152	0.674	0.002467	0.6892	0.003074	0.0152
copd	Psychological	473187	20695	0.6747	0.00175519	0.6935	0.00171625	0.0188	0.6747	0.00217347	0.6935	0.00175231	0.0188
copd	Sensory	490859	21727	0.6741	0.00171438	0.6755	0.00170979	0.0015	0.674	0.00123884	0.6755	0.00116865	0.0015
copd	Vitality	491136	21731	0.674	0.00171379	0.7107	0.00167242	0.0367	0.674	0.00126501	0.7107	0.00108582	0.0367
dementia	Overall IC	501401	10788	0.811	0.00173121	0.8217	0.00168241	0.0107	0.811	0.00185437	0.8217	0.00175614	0.0107
dementia	Cognition	493322	10391	0.811	0.00176008	0.8187	0.00173279	0.0077	0.811	0.00113101	0.8187	0.0012114	0.0076
dementia	Locomotion	500584	10752	0.811	0.00173309	0.8136	0.00172535	0.0025	0.8111	0.00144452	0.8136	0.00132474	0.0025
dementia	Psychological	482470	10074	0.812	0.00178025	0.8145	0.00177153	0.0025	0.812	0.00232556	0.8145	0.00284015	0.0025
dementia	Sensory	500588	10752	0.8111	0.00173287	0.8115	0.00172953	0.0005	0.8111	0.000668624	0.8115	0.00070442	0.0004
dementia	Vitality	500866	10758	0.8111	0.00173329	0.8155	0.00171208	0.0044	0.8112	0.00094374	0.8155	0.000962789	0.0043
depression	Overall IC	458210	23205	0.5416	0.00189079	0.6477	0.00184067	0.106	0.5416	0.0011319	0.6476	0.00195253	0.106
depression	Cognition	450702	22592	0.5417	0.00191499	0.5627	0.00189084	0.021	0.5417	0.000862396	0.5626	0.000535884	0.0209
depression	Locomotion	457474	23154	0.5416	0.00189232	0.5652	0.0019147	0.0236	0.5416	0.00168427	0.5651	0.00189147	0.0235
depression	Psychological	441026	22038	0.5426	0.00193835	0.6678	0.00188919	0.1252	0.5426	0.00152313	0.6678	0.00146205	0.1251
depression	Sensory	457459	23147	0.5417	0.00189269	0.5543	0.00188949	0.0126	0.5417	0.00210358	0.5541	0.00208247	0.0124
depression	Vitality	457710	23156	0.5418	0.00189259	0.5758	0.00189273	0.034	0.5418	0.00184884	0.5757	0.00157414	0.0339
dorsopathy	Overall IC	437836	50551	0.5762	0.00127853	0.6009	0.00126858	0.0247	0.5762	0.00055123	0.6008	0.000484731	0.0246
dorsopathy	Cognition	430536	49433	0.5762	0.00129239	0.5794	0.00128733	0.0031	0.5762	0.000687851	0.5793	0.000634029	0.0031
dorsopathy	Locomotion	437123	50434	0.5763	0.00127983	0.5834	0.00128262	0.0071	0.5763	0.000861027	0.5833	0.000783177	0.007
dorsopathy	Psychological	421507	48195	0.5771	0.00130917	0.593	0.00129717	0.0159	0.5771	0.00101057	0.5929	0.000994657	0.0159
dorsopathy	Sensory	437118	50441	0.5763	0.00127986	0.5779	0.00127837	0.0016	0.5763	0.0012423	0.5778	0.00123202	0.0015
dorsopathy	Vitality	437363	50472	0.5763	0.00127949	0.588	0.00127295	0.0117	0.5763	0.00105374	0.588	0.000906436	0.0117
dyslipidaemia	Overall IC	425413	59794	0.6434	0.00107182	0.6566	0.00105708	0.0131	0.6434	0.000461771	0.6565	0.000597053	0.0131
dyslipidaemia	Cognition	418532	58264	0.6436	0.0010849	0.6444	0.00108348	0.0008	0.6436	0.00133375	0.6444	0.00129429	0.0008
dyslipidaemia	Locomotion	424760	59681	0.6435	0.00107267	0.6474	0.00107097	0.0039	0.6435	0.00160956	0.6474	0.0014769	0.0039
dyslipidaemia	Psychological	409632	57432	0.6444	0.00109203	0.648	0.00108745	0.0036	0.6444	0.000651249	0.648	0.000629267	0.0036
dyslipidaemia	Sensory	424745	59675	0.6435	0.00107275	0.6445	0.00107154	0.001	0.6435	0.000611359	0.6445	0.00050941	0.001
dyslipidaemia	Vitality	424920	59699	0.6434	0.00107266	0.6625	0.00104736	0.0191	0.6434	0.0013356	0.6625	0.00103523	0.0191
glaucoma	Overall IC	493895	14450	0.6592	0.00210519	0.6624	0.0020882	0.0032	0.6591	0.00179506	0.6624	0.00202079	0.0033
glaucoma	Cognition	485927	14117	0.6596	0.00212636	0.6602	0.00212383	0.0006	0.6596	0.00284859	0.6602	0.00286634	0.0007
glaucoma	Locomotion	493087	14421	0.6593	0.00210658	0.6599	0.00210577	0.0006	0.6592	0.00157118	0.6597	0.00150691	0.0005
glaucoma	Psychological	475220	13814	0.6593	0.00215283	0.6604	0.00214908	0.0012	0.6592	0.00300974	0.6604	0.00308628	0.0012
glaucoma	Sensory	493090	14422	0.6593	0.00210693	0.6599	0.00209996	0.0006	0.6593	0.00242636	0.6597	0.00241619	0.0004
glaucoma	Vitality	493362	14435	0.6592	0.00210625	0.6617	0.00209555	0.0025	0.6591	0.00177723	0.6616	0.00179105	0.0025
hearing_loss	Overall IC	492760	20570	0.6784	0.00181093	0.7079	0.00175363	0.0295	0.6784	0.00196072	0.7079	0.00208015	0.0295
hearing_loss	Cognition	484766	20103	0.6787	0.00182775	0.6794	0.00182515	0.0007	0.6787	0.00165312	0.6794	0.00156977	0.0007
hearing_loss	Locomotion	491953	20531	0.6785	0.0018123	0.6806	0.00180911	0.0022	0.6785	0.00177097	0.6806	0.00169155	0.0021
hearing_loss	Psychological	474179	19594	0.6797	0.00185047	0.6835	0.00184214	0.0038	0.6797	0.000920248	0.6834	0.000996864	0.0038
hearing_loss	Sensory	491957	20535	0.6785	0.00181251	0.744	0.00172629	0.0655	0.6785	0.00101872	0.7439	0.00116396	0.0654
hearing_loss	Vitality	492240	20543	0.6784	0.00181223	0.6807	0.00180412	0.0023	0.6785	0.00151482	0.6807	0.00172493	0.0023
heart_failure	Overall IC	498876	20473	0.7353	0.00162701	0.7593	0.0015614	0.024	0.7352	0.00130862	0.7592	0.00127009	0.0241
heart_failure	Cognition	490842	19897	0.7359	0.00164773	0.7396	0.00163455	0.0037	0.7358	0.00157402	0.7395	0.00176168	0.0037
heart_failure	Locomotion	498064	20432	0.7354	0.00162841	0.7478	0.00160507	0.0124	0.7354	0.00124493	0.7479	0.00132757	0.0125
heart_failure	Psychological	480045	19454	0.7364	0.00166526	0.7408	0.00164938	0.0044	0.7363	0.00135772	0.7408	0.00148511	0.0045
heart_failure	Sensory	498066	20431	0.7354	0.00162841	0.7358	0.00162548	0.0004	0.7353	0.00125356	0.7357	0.00123976	0.0004
heart_failure	Vitality	498344	20441	0.7353	0.00162809	0.7685	0.00154455	0.0332	0.7352	0.0010862	0.7684	0.00125893	0.0333
hypertension	Overall IC	366481	74130	0.6484	0.00098665	0.6707	0.00095924	0.0223	0.6484	0.00151109	0.6707	0.00175544	0.0223
hypertension	Cognition	360904	72531	0.6486	0.000996936	0.65	0.000995233	0.0014	0.6486	0.0012974	0.6499	0.00136567	0.0014
hypertension	Locomotion	365869	73965	0.6485	0.000987511	0.6535	0.000983845	0.005	0.6486	0.00147026	0.6535	0.00148367	0.005
hypertension	Psychological	352871	70717	0.6491	0.00100979	0.6522	0.00100476	0.0031	0.6491	0.000414568	0.6522	0.000589668	0.0031
hypertension	Sensory	365858	73958	0.6485	0.000987667	0.6487	0.000987085	0.0002	0.6485	0.000881186	0.6487	0.000844547	0.0002
hypertension	Vitality	366023	73976	0.6484	0.00098764	0.716	0.000902299	0.0676	0.6484	0.00113026	0.716	0.000746551	0.0676
inflammatory_arthritis	Overall IC	471160	48601	0.6175	0.00122376	0.6381	0.00122027	0.0206	0.6175	0.00104411	0.638	0.000321268	0.0206
inflammatory_arthritis	Cognition	463507	47498	0.6172	0.00123769	0.6182	0.00123753	0.0011	0.6172	0.00144048	0.6182	0.00133933	0.001
inflammatory_arthritis	Locomotion	470402	48509	0.6175	0.00122479	0.6261	0.00122971	0.0086	0.6175	0.00110047	0.6261	0.00106277	0.0086
inflammatory_arthritis	Psychological	453297	46505	0.6179	0.0012501	0.6262	0.001247	0.0083	0.6179	0.00150907	0.6262	0.00140383	0.0083
inflammatory_arthritis	Sensory	470395	48515	0.6174	0.00122491	0.6193	0.00122486	0.0019	0.6174	0.00134818	0.6193	0.00146835	0.0019
inflammatory_arthritis	Vitality	470656	48539	0.6174	0.00122469	0.638	0.00121587	0.0206	0.6174	0.00104792	0.6379	0.00168074	0.0206
ischaemic_heart_disease	Overall IC	474351	42229	0.6823	0.00122643	0.6996	0.00119507	0.0174	0.6822	0.00108263	0.6996	0.000924026	0.0174
ischaemic_heart_disease	Cognition	466926	41260	0.6827	0.00123975	0.6845	0.00123638	0.0018	0.6825	0.000804722	0.6845	0.000626549	0.0019
ischaemic_heart_disease	Locomotion	473597	42139	0.6823	0.00122781	0.6879	0.00122258	0.0056	0.6821	0.00105977	0.6879	0.00104545	0.0058
ischaemic_heart_disease	Psychological	456649	40335	0.6831	0.00125267	0.6887	0.0012409	0.0056	0.6829	0.00133315	0.6887	0.00153874	0.0057
ischaemic_heart_disease	Sensory	473592	42136	0.6823	0.00122781	0.6827	0.00122619	0.0005	0.6822	0.00109203	0.6827	0.00107309	0.0005
ischaemic_heart_disease	Vitality	473852	42167	0.6822	0.00122744	0.7047	0.00118456	0.0224	0.6822	0.00162307	0.7046	0.00133335	0.0224
neurodegenerative_other	Overall IC	498593	9793	0.6611	0.00268142	0.6867	0.00259472	0.0256	0.661	0.00294737	0.6865	0.00335726	0.0255
neurodegenerative_other	Cognition	490540	9534	0.6607	0.00271697	0.6671	0.00269885	0.0064	0.6607	0.0027408	0.6671	0.00247563	0.0064
neurodegenerative_other	Locomotion	497780	9771	0.6611	0.00268519	0.6701	0.00266801	0.009	0.6611	0.00190151	0.67	0.00148031	0.0089
neurodegenerative_other	Psychological	479789	9308	0.6611	0.00275035	0.6744	0.00269918	0.0133	0.6611	0.00380227	0.6743	0.00279953	0.0132
neurodegenerative_other	Sensory	497786	9769	0.661	0.00268567	0.6623	0.00267699	0.0013	0.6609	0.00263911	0.6622	0.00268751	0.0013
neurodegenerative_other	Vitality	498061	9778	0.6611	0.00268448	0.67	0.0026487	0.0089	0.6612	0.00383394	0.67	0.0034384	0.0088
obesity	Overall IC	488098	41226	0.5345	0.00140543	0.6366	0.00134983	0.1021	0.5343	0.000884555	0.6366	0.0016969	0.1022
obesity	Cognition	480181	40352	0.5345	0.00141993	0.542	0.0014191	0.0074	0.5346	0.00101579	0.5418	0.00168029	0.0072
obesity	Locomotion	487305	41131	0.5344	0.00140668	0.5906	0.00140667	0.0562	0.5342	0.00137532	0.5905	0.00112115	0.0564
obesity	Psychological	469708	39409	0.535	0.00143703	0.5636	0.00144834	0.0286	0.5349	0.00177841	0.5636	0.000985098	0.0287
obesity	Sensory	487302	41139	0.5344	0.00140686	0.5434	0.00140286	0.009	0.5342	0.001194	0.5433	0.00089341	0.009
obesity	Vitality	487575	41169	0.5345	0.00140641	0.7023	0.00124573	0.1678	0.5346	0.000626382	0.7023	0.00172818	0.1678
ocd_stress_related	Overall IC	490459	5268	0.6408	0.00367191	0.6644	0.00361467	0.0236	0.6409	0.00409472	0.6643	0.00392317	0.0235
ocd_stress_related	Cognition	482462	5187	0.6414	0.00369667	0.6438	0.00368997	0.0024	0.6415	0.00403501	0.6437	0.00439421	0.0022
ocd_stress_related	Locomotion	489655	5253	0.6408	0.00367691	0.6417	0.00366856	0.0009	0.6409	0.00256777	0.6415	0.00263803	0.0006
ocd_stress_related	Psychological	471924	5056	0.6406	0.00374431	0.678	0.00366131	0.0374	0.6402	0.00246516	0.6776	0.00246589	0.0374
ocd_stress_related	Sensory	489662	5258	0.6405	0.00367672	0.642	0.00367551	0.0015	0.6404	0.00295517	0.6419	0.00313575	0.0015
ocd_stress_related	Vitality	489929	5254	0.6406	0.00367591	0.6436	0.0036738	0.003	0.6405	0.00395157	0.6435	0.00389887	0.003
osteoarthritis	Overall IC	436484	73263	0.6232	0.000993503	0.6327	0.000991745	0.0094	0.6232	0.00091204	0.6326	0.000745345	0.0094
osteoarthritis	Cognition	429330	71725	0.6231	0.00100386	0.6234	0.00100367	0.0003	0.6231	0.00140176	0.6234	0.0014383	0.0003
osteoarthritis	Locomotion	435785	73154	0.6232	0.000994284	0.6269	0.000997294	0.0037	0.6232	0.00169808	0.6269	0.00169662	0.0037
osteoarthritis	Psychological	420408	70301	0.6232	0.00101438	0.6274	0.00101211	0.0042	0.6232	0.000427784	0.6274	0.000434675	0.0042
osteoarthritis	Sensory	435779	73161	0.6232	0.00099423	0.6239	0.000994252	0.0007	0.6232	0.000586702	0.6239	0.000572939	0.0007
osteoarthritis	Vitality	435990	73183	0.6232	0.000994103	0.6321	0.000990883	0.0089	0.6232	0.00137416	0.6321	0.00133769	0.0089
osteoporosis	Overall IC	490894	19308	0.7432	0.00162292	0.7481	0.00159231	0.0049	0.7432	0.00118029	0.7481	0.00136713	0.0049
osteoporosis	Cognition	482966	18847	0.7433	0.00164145	0.7448	0.0016349	0.0015	0.7433	0.00171851	0.7447	0.00171322	0.0015
osteoporosis	Locomotion	490102	19267	0.7432	0.00162473	0.746	0.00160751	0.0028	0.7432	0.000765473	0.746	0.000679112	0.0028
osteoporosis	Psychological	472436	18331	0.7439	0.00166346	0.747	0.00164889	0.0031	0.7439	0.000598173	0.747	0.000477157	0.0031
osteoporosis	Sensory	490105	19267	0.7432	0.00162406	0.7435	0.00162286	0.0002	0.7432	0.00109984	0.7434	0.00118051	0.0002
osteoporosis	Vitality	490361	19287	0.7432	0.00162361	0.7433	0.00162684	0.0001	0.7431	0.00228097	0.743	0.00228373	-0.0001
parkinsonism	Overall IC	500669	4182	0.7535	0.00334219	0.7589	0.00331262	0.0055	0.7532	0.00151158	0.7588	0.00178199	0.0056
parkinsonism	Cognition	492590	4070	0.7535	0.00338099	0.7548	0.0033687	0.0014	0.7533	0.00274821	0.7547	0.00260382	0.0014
parkinsonism	Locomotion	499855	4175	0.7534	0.00334455	0.7557	0.0033376	0.0022	0.7534	0.00309	0.7554	0.00229099	0.0021
parkinsonism	Psychological	481767	3999	0.7535	0.00342029	0.7562	0.00341036	0.0027	0.7533	0.00213643	0.7561	0.00206335	0.0028
parkinsonism	Sensory	499859	4174	0.7532	0.00334709	0.7535	0.00334358	0.0003	0.7535	0.00462923	0.7538	0.00466183	0.0003
parkinsonism	Vitality	500135	4177	0.7536	0.00334257	0.755	0.00333499	0.0014	0.7534	0.00304287	0.7548	0.00297999	0.0015
psychotic_disorders	Overall IC	500201	1401	0.5301	0.00781568	0.652	0.00783032	0.1219	0.5296	0.00544848	0.6515	0.00444502	0.1219
psychotic_disorders	Cognition	492166	1332	0.5325	0.00813297	0.6125	0.00789105	0.08	0.5258	0.00623891	0.6098	0.00929025	0.084
psychotic_disorders	Locomotion	499392	1393	0.5309	0.0078646	0.5549	0.00812551	0.024	0.5283	0.0127296	0.55	0.0169237	0.0217
psychotic_disorders	Psychological	481343	1323	0.5317	0.00808508	0.6129	0.00845891	0.0812	0.5281	0.00904004	0.6112	0.00917557	0.083
psychotic_disorders	Sensory	499396	1391	0.5307	0.00787137	0.5337	0.00787797	0.003	0.5287	0.00475135	0.5313	0.00583993	0.0027
psychotic_disorders	Vitality	499668	1398	0.5305	0.00782374	0.5953	0.00784706	0.0648	0.5294	0.0068747	0.5951	0.0096805	0.0657
stroke	Overall IC	492645	23978	0.7083	0.00159501	0.7191	0.00157416	0.0109	0.7082	0.00124415	0.7191	0.00105244	0.0109
stroke	Cognition	484791	23362	0.7083	0.00161518	0.7106	0.00161024	0.0023	0.7083	0.0014697	0.7106	0.00114668	0.0023
stroke	Locomotion	491850	23930	0.7081	0.00159698	0.7119	0.00159412	0.0037	0.7082	0.00111857	0.7119	0.00125416	0.0037
stroke	Psychological	474115	22844	0.7084	0.00163334	0.7116	0.00162531	0.0032	0.7084	0.00210033	0.7115	0.0020319	0.0031
stroke	Sensory	491847	23926	0.7081	0.00159724	0.7083	0.00159613	0.0002	0.708	0.00185923	0.7083	0.00184744	0.0002
stroke	Vitality	492113	23933	0.7082	0.00159679	0.7213	0.00156476	0.0131	0.7082	0.000650985	0.7212	0.000881512	0.0131
type2_diabetes	Overall IC	487762	34891	0.629	0.00145395	0.6928	0.00134984	0.0638	0.629	0.00221991	0.6928	0.00103927	0.0638
type2_diabetes	Cognition	480045	33831	0.6294	0.0014752	0.6398	0.00145751	0.0104	0.6294	0.001364	0.6398	0.00157144	0.0104
type2_diabetes	Locomotion	487019	34787	0.6291	0.00145561	0.6536	0.00143136	0.0245	0.6292	0.0012894	0.6536	0.00154955	0.0245
type2_diabetes	Psychological	469548	33040	0.6307	0.00149045	0.643	0.00147298	0.0123	0.6307	0.00242671	0.6429	0.0020556	0.0122
type2_diabetes	Sensory	487022	34794	0.6291	0.00145558	0.6305	0.00144942	0.0014	0.6291	0.00179493	0.6305	0.00187614	0.0013
type2_diabetes	Vitality	487261	34822	0.629	0.00145529	0.741	0.0012216	0.112	0.629	0.00110273	0.741	0.000533611	0.112

### Sheet: ST3_HazardRatios
outcome_class	endpoint	exposure	model	stratum	n	events	hr	hr_lo	hr_hi	p_value	p_fdr
Disease	Anaemia	Overall IC	M1	Overall	501615	44039	0.4018	0.3919	0.412	0	0
Disease	Anaemia	Overall IC	M1	Female	272892	23107	0.4045	0.3907	0.4189	0	0
Disease	Anaemia	Overall IC	M1	Male	228723	20932	0.3986	0.3845	0.4132	0	0
Disease	Anaemia	Overall IC	M2	Overall	487450	42277	0.5162	0.5022	0.5306	0	0
Disease	Anaemia	Overall IC	M2	Female	265561	22229	0.5182	0.4989	0.5383	9.03932e-252	6.35869e-251
Disease	Anaemia	Overall IC	M2	Male	221889	20048	0.5188	0.4985	0.5399	6.87284e-228	5.19281e-227
Disease	Anaemia	Overall IC	M3	Overall	487450	42277	0.574	0.5581	0.5903	0	0
Disease	Anaemia	Overall IC	M3	Female	265561	22229	0.5658	0.5444	0.5881	2.12021e-183	1.39523e-182
Disease	Anaemia	Overall IC	M3	Male	221889	20048	0.5883	0.5649	0.6128	7.698e-144	5.60854e-143
Disease	Anaemia	Cognition	M1	Overall	493513	42900	0.8165	0.806	0.8272	4.08938e-206	1.02992e-205
Disease	Anaemia	Cognition	M1	Female	268588	22529	0.832	0.8171	0.8472	3.47841e-88	7.46942e-88
Disease	Anaemia	Cognition	M1	Male	224925	20371	0.796	0.7813	0.8109	6.62945e-128	1.9048e-127
Disease	Anaemia	Cognition	M2	Overall	484035	41786	0.9104	0.8979	0.9231	2.1692e-40	3.56868e-40
Disease	Anaemia	Cognition	M2	Female	263772	21988	0.9226	0.9051	0.9405	1.86642e-16	2.75905e-16
Disease	Anaemia	Cognition	M2	Male	220263	19798	0.894	0.8763	0.9121	4.7265e-28	9.45301e-28
Disease	Anaemia	Cognition	M3	Overall	484035	41786	0.916	0.9034	0.9288	2.12743e-35	3.90987e-35
Disease	Anaemia	Cognition	M3	Female	263772	21988	0.9282	0.9105	0.9462	2.70178e-14	4.3743e-14
Disease	Anaemia	Cognition	M3	Male	220263	19798	0.8994	0.8816	0.9176	3.17457e-25	7.03925e-25
Disease	Anaemia	Locomotion	M1	Overall	500843	43933	0.6562	0.6477	0.6648	0	0
Disease	Anaemia	Locomotion	M1	Female	272499	23053	0.6619	0.6502	0.6737	0	0
Disease	Anaemia	Locomotion	M1	Male	228344	20880	0.6434	0.6312	0.6559	0	0
Disease	Anaemia	Locomotion	M2	Overall	487410	42269	0.7354	0.7253	0.7457	0	0
Disease	Anaemia	Locomotion	M2	Female	265541	22225	0.7373	0.7237	0.7512	9.39812e-224	5.80975e-223
Disease	Anaemia	Locomotion	M2	Male	221869	20044	0.7295	0.7145	0.7448	4.06757e-195	2.86132e-194
Disease	Anaemia	Locomotion	M3	Overall	487410	42269	0.7747	0.7639	0.7856	1.23733e-278	7.42395e-278
Disease	Anaemia	Locomotion	M3	Female	265541	22225	0.769	0.7547	0.7837	1.47534e-163	8.59914e-163
Disease	Anaemia	Locomotion	M3	Male	221869	20044	0.7777	0.7615	0.7942	7.62372e-122	4.32011e-121
Disease	Anaemia	Sensory	M1	Overall	500802	43928	0.9605	0.9467	0.9745	4.81427e-08	5.28017e-08
Disease	Anaemia	Sensory	M1	Female	272485	23051	0.965	0.9453	0.9852	0.00073039	0.000772019
Disease	Anaemia	Sensory	M1	Male	228317	20877	0.9726	0.953	0.9926	0.00739888	0.00774037
Disease	Anaemia	Sensory	M2	Overall	487354	42264	0.9533	0.9393	0.9676	3.14043e-10	3.74648e-10
Disease	Anaemia	Sensory	M2	Female	265520	22223	0.9567	0.9365	0.9774	5.00085e-05	5.79644e-05
Disease	Anaemia	Sensory	M2	Male	221834	20041	0.9682	0.9483	0.9886	0.00239363	0.00268297
Disease	Anaemia	Sensory	M3	Overall	487354	42264	0.9755	0.9611	0.9902	0.00112307	0.00126578
Disease	Anaemia	Sensory	M3	Female	265520	22223	0.9754	0.9547	0.9965	0.0225401	0.0252647
Disease	Anaemia	Sensory	M3	Male	221834	20041	0.9934	0.9728	1.0144	0.532951	0.546342
Disease	Anaemia	Psychological	M1	Overall	482671	41876	0.8262	0.817	0.8356	9.26679e-241	2.52057e-240
Disease	Anaemia	Psychological	M1	Female	262087	21921	0.8215	0.8091	0.8341	1.88205e-141	5.11918e-141
Disease	Anaemia	Psychological	M1	Male	220584	19955	0.8325	0.8186	0.8467	3.39105e-100	8.23542e-100
Disease	Anaemia	Psychological	M2	Overall	470716	40429	0.8822	0.872	0.8925	1.04149e-99	2.49958e-99
Disease	Anaemia	Psychological	M2	Female	255889	21202	0.8729	0.8594	0.8867	9.23164e-65	2.44579e-64
Disease	Anaemia	Psychological	M2	Male	214827	19227	0.8942	0.8789	0.9098	8.56966e-37	1.8598e-36
Disease	Anaemia	Psychological	M3	Overall	470716	40429	0.9105	0.8999	0.9212	1.14619e-55	2.48748e-55
Disease	Anaemia	Psychological	M3	Female	255889	21202	0.8958	0.8817	0.91	2.07089e-42	5.55869e-42
Disease	Anaemia	Psychological	M3	Male	214827	19227	0.9291	0.9131	0.9455	1.55017e-16	2.84896e-16
Disease	Anaemia	Vitality	M1	Overall	501081	43971	0.5219	0.5111	0.5329	0	0
Disease	Anaemia	Vitality	M1	Female	272645	23082	0.5196	0.5043	0.5355	0	0
Disease	Anaemia	Vitality	M1	Male	228436	20889	0.5193	0.5046	0.5345	0	0
Disease	Anaemia	Vitality	M2	Overall	487002	42225	0.6091	0.5957	0.6227	0	0
Disease	Anaemia	Vitality	M2	Female	265345	22207	0.6162	0.5968	0.6362	6.69041e-194	3.41211e-193
Disease	Anaemia	Vitality	M2	Male	221657	20018	0.602	0.5838	0.6208	3.6371e-230	2.85373e-229
Disease	Anaemia	Vitality	M3	Overall	487002	42225	0.6419	0.6278	0.6563	0	0
Disease	Anaemia	Vitality	M3	Female	265345	22207	0.644	0.6237	0.665	1.89199e-159	1.07213e-158
Disease	Anaemia	Vitality	M3	Male	221657	20018	0.6411	0.6216	0.6612	1.73265e-175	1.41384e-174
Disease	Anxiety	Overall IC	M1	Overall	501615	27487	0.3013	0.2924	0.3104	0	0
Disease	Anxiety	Overall IC	M1	Female	272892	18385	0.315	0.3035	0.327	0	0
Disease	Anxiety	Overall IC	M1	Male	228723	9102	0.2774	0.2639	0.2917	0	0
Disease	Anxiety	Overall IC	M2	Overall	487450	26463	0.3239	0.3133	0.3349	0	0
Disease	Anxiety	Overall IC	M2	Female	265561	17744	0.3366	0.323	0.3508	0	0
Disease	Anxiety	Overall IC	M2	Male	221889	8719	0.3017	0.2851	0.3193	0	0
Disease	Anxiety	Overall IC	M3	Overall	487450	26463	0.3614	0.3493	0.3739	0	0
Disease	Anxiety	Overall IC	M3	Female	265561	17744	0.3727	0.3573	0.3887	0	0
Disease	Anxiety	Overall IC	M3	Male	221889	8719	0.3454	0.3259	0.3661	1.13182e-280	1.53927e-279
Disease	Anxiety	Cognition	M1	Overall	493513	26833	0.8321	0.8184	0.8462	3.22598e-103	5.77281e-103
Disease	Anxiety	Cognition	M1	Female	268588	17964	0.8447	0.8275	0.8623	3.18781e-58	5.96618e-58
Disease	Anxiety	Cognition	M1	Male	224925	8869	0.8093	0.7865	0.8327	1.06557e-47	1.92369e-47
Disease	Anxiety	Cognition	M2	Overall	484035	26202	0.8796	0.8639	0.8955	1.3939e-44	2.38955e-44
Disease	Anxiety	Cognition	M2	Female	263772	17572	0.8887	0.8694	0.9085	7.14628e-26	1.25676e-25
Disease	Anxiety	Cognition	M2	Male	220263	8630	0.8639	0.8374	0.8913	3.65881e-20	6.27225e-20
Disease	Anxiety	Cognition	M3	Overall	484035	26202	0.8867	0.8709	0.9028	3.05433e-39	5.99119e-39
Disease	Anxiety	Cognition	M3	Female	263772	17572	0.8956	0.8761	0.9155	9.47333e-23	1.85823e-22
Disease	Anxiety	Cognition	M3	Male	220263	8630	0.8728	0.846	0.9005	1.39486e-17	2.65937e-17
Disease	Anxiety	Locomotion	M1	Overall	500843	27438	0.6939	0.6824	0.7055	0	0
Disease	Anxiety	Locomotion	M1	Female	272499	18352	0.7116	0.6973	0.7262	9.12767e-238	3.72409e-237
Disease	Anxiety	Locomotion	M1	Male	228344	9086	0.6587	0.6397	0.6782	1.72434e-172	5.86276e-172
Disease	Anxiety	Locomotion	M2	Overall	487410	26460	0.7523	0.7391	0.7657	3.41196e-218	1.31328e-217
Disease	Anxiety	Locomotion	M2	Female	265541	17743	0.7617	0.7456	0.7781	9.35373e-138	3.89421e-137
Disease	Anxiety	Locomotion	M2	Male	221869	8717	0.7326	0.7097	0.7561	8.47837e-83	2.6609e-82
Disease	Anxiety	Locomotion	M3	Overall	487410	26460	0.7993	0.7851	0.8136	2.20906e-134	7.76981e-134
Disease	Anxiety	Locomotion	M3	Female	265541	17743	0.8044	0.7873	0.8218	6.94314e-88	2.62296e-87
Disease	Anxiety	Locomotion	M3	Male	221869	8717	0.7948	0.7698	0.8206	4.63608e-45	1.37067e-44
Disease	Anxiety	Sensory	M1	Overall	500802	27430	0.8685	0.8532	0.8841	4.33594e-54	6.36353e-54
Disease	Anxiety	Sensory	M1	Female	272485	18350	0.8694	0.8501	0.8892	2.38919e-34	3.66462e-34
Disease	Anxiety	Sensory	M1	Male	228317	9080	0.8614	0.8364	0.8873	4.31226e-23	6.10903e-23
Disease	Anxiety	Sensory	M2	Overall	487354	26454	0.8649	0.8491	0.881	5.57431e-54	1.05293e-53
Disease	Anxiety	Sensory	M2	Female	265520	17741	0.8643	0.8445	0.8846	8.69708e-35	1.67378e-34
Disease	Anxiety	Sensory	M2	Male	221834	8713	0.8623	0.8366	0.8889	9.5314e-22	1.69079e-21
Disease	Anxiety	Sensory	M3	Overall	487354	26454	0.8876	0.8714	0.9041	6.71028e-37	1.27934e-36
Disease	Anxiety	Sensory	M3	Female	265520	17741	0.8851	0.8648	0.9059	7.64534e-25	1.54421e-24
Disease	Anxiety	Sensory	M3	Male	221834	8713	0.888	0.8614	0.9154	1.781e-14	3.1321e-14
Disease	Anxiety	Psychological	M1	Overall	482671	26166	0.6048	0.5979	0.6118	0	0
Disease	Anxiety	Psychological	M1	Female	262087	17528	0.6178	0.609	0.6267	0	0
Disease	Anxiety	Psychological	M1	Male	220584	8638	0.5807	0.5695	0.5921	0	0
Disease	Anxiety	Psychological	M2	Overall	470716	25323	0.622	0.6144	0.6297	0	0
Disease	Anxiety	Psychological	M2	Female	255889	16996	0.6327	0.6231	0.6424	0	0
Disease	Anxiety	Psychological	M2	Male	214827	8327	0.6033	0.5908	0.6161	0	0
Disease	Anxiety	Psychological	M3	Overall	470716	25323	0.6404	0.6324	0.6484	0	0
Disease	Anxiety	Psychological	M3	Female	255889	16996	0.65	0.64	0.6601	0	0
Disease	Anxiety	Psychological	M3	Male	214827	8327	0.6256	0.6124	0.639	0	0
Disease	Anxiety	Vitality	M1	Overall	501081	27438	0.6738	0.6559	0.6922	3.16609e-181	7.02045e-181
Disease	Anxiety	Vitality	M1	Female	272645	18359	0.6925	0.6693	0.7165	2.80395e-99	6.72947e-99
Disease	Anxiety	Vitality	M1	Male	228436	9079	0.645	0.6172	0.6741	1.77775e-84	4.12116e-84
Disease	Anxiety	Vitality	M2	Overall	487002	26421	0.7484	0.7272	0.7702	2.1254e-87	4.51647e-87
Disease	Anxiety	Vitality	M2	Female	265345	17721	0.7686	0.7413	0.797	6.43467e-46	1.35327e-45
Disease	Anxiety	Vitality	M2	Male	221657	8700	0.7168	0.6839	0.7512	5.40158e-44	1.22436e-43
Disease	Anxiety	Vitality	M3	Overall	487002	26421	0.7966	0.774	0.8198	2.54844e-54	5.47245e-54
Disease	Anxiety	Vitality	M3	Female	265345	17721	0.8137	0.7847	0.8438	9.43423e-29	1.98411e-28
Disease	Anxiety	Vitality	M3	Male	221657	8700	0.7781	0.7423	0.8156	1.59066e-25	3.60551e-25
Disease	Any diabetes	Overall IC	M1	Overall	501615	27296	0.267	0.2592	0.275	0	0
Disease	Any diabetes	Overall IC	M1	Female	272892	12028	0.2265	0.2166	0.2369	0	0
Disease	Any diabetes	Overall IC	M1	Male	228723	15268	0.3024	0.2906	0.3146	0	0
Disease	Any diabetes	Overall IC	M2	Overall	487450	26117	0.3794	0.3671	0.3922	0	0
Disease	Any diabetes	Overall IC	M2	Female	265561	11509	0.3392	0.3228	0.3565	0	0
Disease	Any diabetes	Overall IC	M2	Male	221889	14608	0.4126	0.3947	0.4314	0	0
Disease	Any diabetes	Overall IC	M3	Overall	487450	26117	0.4228	0.4088	0.4373	0	0
Disease	Any diabetes	Overall IC	M3	Female	265561	11509	0.3812	0.3624	0.4009	4.43431e-306	5.65375e-305
Disease	Any diabetes	Overall IC	M3	Male	221889	14608	0.4561	0.4358	0.4774	4.50161e-249	5.40193e-248
Disease	Any diabetes	Cognition	M1	Overall	493513	26495	0.7945	0.7816	0.8076	2.49293e-166	5.35324e-166
Disease	Any diabetes	Cognition	M1	Female	268588	11679	0.7775	0.7586	0.7969	2.91375e-89	6.32346e-89
Disease	Any diabetes	Cognition	M1	Male	224925	14816	0.8091	0.7915	0.8271	2.55879e-79	5.67383e-79
Disease	Any diabetes	Cognition	M2	Overall	484035	25721	0.9546	0.938	0.9715	2.0268e-07	2.29704e-07
Disease	Any diabetes	Cognition	M2	Female	263772	11349	0.9442	0.9198	0.9691	1.57557e-05	1.85789e-05
Disease	Any diabetes	Cognition	M2	Male	220263	14372	0.9587	0.9362	0.9818	0.000500525	0.000576877
Disease	Any diabetes	Cognition	M3	Overall	484035	25721	0.9617	0.9449	0.9787	1.30503e-05	1.53004e-05
Disease	Any diabetes	Cognition	M3	Female	263772	11349	0.9521	0.9275	0.9773	0.000227452	0.000276192
Disease	Any diabetes	Cognition	M3	Male	220263	14372	0.9655	0.9429	0.9888	0.00384265	0.00455756
Disease	Any diabetes	Locomotion	M1	Overall	500843	27206	0.5695	0.5605	0.5786	0	0
Disease	Any diabetes	Locomotion	M1	Female	272499	11989	0.5425	0.5301	0.5552	0	0
Disease	Any diabetes	Locomotion	M1	Male	228344	15217	0.5946	0.5818	0.6077	0	0
Disease	Any diabetes	Locomotion	M2	Overall	487410	26114	0.6718	0.6604	0.6834	0	0
Disease	Any diabetes	Locomotion	M2	Female	265541	11507	0.6424	0.6268	0.6585	1.97261e-270	1.49041e-269
Disease	Any diabetes	Locomotion	M2	Male	221869	14607	0.6999	0.6834	0.7168	1.27723e-188	8.14236e-188
Disease	Any diabetes	Locomotion	M3	Overall	487410	26114	0.7121	0.6999	0.7246	0	0
Disease	Any diabetes	Locomotion	M3	Female	265541	11507	0.683	0.6661	0.7003	5.2206e-196	3.94446e-195
Disease	Any diabetes	Locomotion	M3	Male	221869	14607	0.7404	0.7227	0.7586	3.16138e-130	2.01538e-129
Disease	Any diabetes	Sensory	M1	Overall	500802	27206	0.9173	0.9009	0.934	6.52191e-21	8.01487e-21
Disease	Any diabetes	Sensory	M1	Female	272485	11990	0.8926	0.8676	0.9183	4.51728e-15	5.86959e-15
Disease	Any diabetes	Sensory	M1	Male	228317	15216	0.9301	0.9086	0.952	1.14796e-09	1.39396e-09
Disease	Any diabetes	Sensory	M2	Overall	487354	26105	0.9007	0.8842	0.9175	1.41053e-28	2.10035e-28
Disease	Any diabetes	Sensory	M2	Female	265520	11506	0.8792	0.8536	0.9054	1.04346e-17	1.58855e-17
Disease	Any diabetes	Sensory	M2	Male	221834	14599	0.916	0.8944	0.9381	5.34295e-13	7.56917e-13
Disease	Any diabetes	Sensory	M3	Overall	487354	26105	0.9253	0.9084	0.9426	2.12725e-16	2.99282e-16
Disease	Any diabetes	Sensory	M3	Female	265520	11506	0.9054	0.8791	0.9325	3.94592e-11	5.709e-11
Disease	Any diabetes	Sensory	M3	Male	221834	14599	0.9379	0.9158	0.9606	1.46067e-07	1.99985e-07
Disease	Any diabetes	Psychological	M1	Overall	482671	25791	0.7819	0.7712	0.7928	3.4659e-266	1.01006e-265
Disease	Any diabetes	Psychological	M1	Female	262087	11307	0.7676	0.7521	0.7835	2.40559e-142	6.63164e-142
Disease	Any diabetes	Psychological	M1	Male	220584	14484	0.7939	0.7791	0.809	1.23285e-127	3.49306e-127
Disease	Any diabetes	Psychological	M2	Overall	470716	24864	0.86	0.848	0.8723	4.00699e-97	9.50494e-97
Disease	Any diabetes	Psychological	M2	Female	255889	10895	0.8523	0.8347	0.8704	1.56994e-50	3.55852e-50
Disease	Any diabetes	Psychological	M2	Male	214827	13969	0.8655	0.849	0.8823	2.87837e-49	7.33985e-49
Disease	Any diabetes	Psychological	M3	Overall	470716	24864	0.8909	0.8782	0.9037	1.09348e-56	2.3986e-56
Disease	Any diabetes	Psychological	M3	Female	255889	10895	0.8846	0.8661	0.9035	6.57886e-30	1.41272e-29
Disease	Any diabetes	Psychological	M3	Male	214827	13969	0.8948	0.8776	0.9123	2.63404e-29	6.3217e-29
Disease	Any diabetes	Vitality	M1	Overall	501081	27226	0.2521	0.2462	0.2581	0	0
Disease	Any diabetes	Vitality	M1	Female	272645	12001	0.1954	0.1881	0.203	0	0
Disease	Any diabetes	Vitality	M1	Male	228436	15225	0.2947	0.2858	0.3039	0	0
Disease	Any diabetes	Vitality	M2	Overall	487002	26065	0.2967	0.2891	0.3044	0	0
Disease	Any diabetes	Vitality	M2	Female	265345	11487	0.2402	0.2304	0.2504	0	0
Disease	Any diabetes	Vitality	M2	Male	221657	14578	0.3382	0.3271	0.3498	0	0
Disease	Any diabetes	Vitality	M3	Overall	487002	26065	0.3128	0.3047	0.3211	0	0
Disease	Any diabetes	Vitality	M3	Female	265345	11487	0.254	0.2436	0.2649	0	0
Disease	Any diabetes	Vitality	M3	Male	221657	14578	0.3552	0.3433	0.3674	0	0
Disease	Atrial fibrillation	Overall IC	M1	Overall	501615	36659	0.5558	0.54	0.572	0	0
Disease	Atrial fibrillation	Overall IC	M1	Female	272892	14388	0.4927	0.4705	0.5159	9.17796e-200	3.46723e-199
Disease	Atrial fibrillation	Overall IC	M1	Male	228723	22271	0.599	0.5773	0.6215	3.93438e-163	1.29454e-162
Disease	Atrial fibrillation	Overall IC	M2	Overall	487450	35401	0.5921	0.5739	0.611	6.81204e-236	2.77931e-235
Disease	Atrial fibrillation	Overall IC	M2	Female	265561	13891	0.5364	0.5105	0.5637	5.43209e-134	2.21629e-133
Disease	Atrial fibrillation	Overall IC	M2	Male	221889	21510	0.6273	0.6024	0.6533	7.80125e-113	3.1205e-112
Disease	Atrial fibrillation	Overall IC	M3	Overall	487450	35401	0.6487	0.6284	0.6697	3.17316e-156	1.24485e-155
Disease	Atrial fibrillation	Overall IC	M3	Female	265561	13891	0.5882	0.5594	0.6186	7.9848e-95	3.2578e-94
Disease	Atrial fibrillation	Overall IC	M3	Male	221889	21510	0.6889	0.6611	0.7179	2.8555e-70	1.07875e-69
Disease	Atrial fibrillation	Cognition	M1	Overall	493513	35898	0.9458	0.9321	0.9597	7.92793e-14	9.24171e-14
Disease	Atrial fibrillation	Cognition	M1	Female	268588	14083	0.931	0.9097	0.9528	1.36839e-09	1.63246e-09
Disease	Atrial fibrillation	Cognition	M1	Male	224925	21815	0.9576	0.9396	0.9758	6.7165e-06	7.56998e-06
Disease	Atrial fibrillation	Cognition	M2	Overall	484035	35058	0.9715	0.9566	0.9866	0.000239601	0.000259992
Disease	Atrial fibrillation	Cognition	M2	Female	263772	13748	0.9682	0.945	0.992	0.00902867	0.00969394
Disease	Atrial fibrillation	Cognition	M2	Male	220263	21310	0.9731	0.9538	0.9929	0.00785398	0.0086606
Disease	Atrial fibrillation	Cognition	M3	Overall	484035	35058	0.9769	0.9619	0.9922	0.00309427	0.00344935
Disease	Atrial fibrillation	Cognition	M3	Female	263772	13748	0.9746	0.9513	0.9986	0.0378407	0.041727
Disease	Atrial fibrillation	Cognition	M3	Male	220263	21310	0.9783	0.9589	0.9982	0.0325794	0.0367194
Disease	Atrial fibrillation	Locomotion	M1	Overall	500843	36609	0.7344	0.7237	0.7452	0	0
Disease	Atrial fibrillation	Locomotion	M1	Female	272499	14368	0.7117	0.6958	0.728	1.13918e-190	4.07708e-190
Disease	Atrial fibrillation	Locomotion	M1	Male	228344	22241	0.7536	0.7391	0.7683	5.38382e-180	1.89362e-179
Disease	Atrial fibrillation	Locomotion	M2	Overall	487410	35397	0.7646	0.7528	0.7767	6.09897e-249	2.64721e-248
Disease	Atrial fibrillation	Locomotion	M2	Female	265541	13889	0.7426	0.7251	0.7604	3.97501e-133	1.59e-132
Disease	Atrial fibrillation	Locomotion	M2	Male	221869	21508	0.7824	0.7663	0.7988	9.23767e-119	3.92601e-118
Disease	Atrial fibrillation	Locomotion	M3	Overall	487410	35397	0.7979	0.7854	0.8106	2.61572e-173	1.13533e-172
Disease	Atrial fibrillation	Locomotion	M3	Female	265541	13889	0.7747	0.7563	0.7935	1.22956e-96	5.22562e-96
Disease	Atrial fibrillation	Locomotion	M3	Male	221869	21508	0.8181	0.8011	0.8354	1.79161e-78	7.30978e-78
Disease	Atrial fibrillation	Sensory	M1	Overall	500802	36606	0.976	0.9605	0.9918	0.00302674	0.00311845
Disease	Atrial fibrillation	Sensory	M1	Female	272485	14369	0.9771	0.951	1.004	0.0943547	0.095763
Disease	Atrial fibrillation	Sensory	M1	Male	228317	22237	0.9687	0.9497	0.9882	0.00176179	0.0018622
Disease	Atrial fibrillation	Sensory	M2	Overall	487354	35395	0.9715	0.9556	0.9878	0.000636461	0.000683358
Disease	Atrial fibrillation	Sensory	M2	Female	265520	13891	0.963	0.9362	0.9906	0.00895024	0.00966058
Disease	Atrial fibrillation	Sensory	M2	Male	221834	21504	0.9695	0.9498	0.9895	0.0030208	0.00336745
Disease	Atrial fibrillation	Sensory	M3	Overall	487354	35395	0.9895	0.9732	1.0061	0.213334	0.220914
Disease	Atrial fibrillation	Sensory	M3	Female	265520	13891	0.9817	0.9543	1.0099	0.200603	0.212037
Disease	Atrial fibrillation	Sensory	M3	Male	221834	21504	0.9868	0.9668	1.0073	0.205982	0.22233
Disease	Atrial fibrillation	Psychological	M1	Overall	482671	35130	0.9005	0.8886	0.9125	4.02202e-54	5.9456e-54
Disease	Atrial fibrillation	Psychological	M1	Female	262087	13671	0.8773	0.8594	0.8954	6.06813e-36	9.5223e-36
Disease	Atrial fibrillation	Psychological	M1	Male	220584	21459	0.9163	0.9005	0.9324	6.35824e-23	8.94539e-23
Disease	Atrial fibrillation	Psychological	M2	Overall	470716	34059	0.9289	0.9164	0.9416	1.5245e-26	2.20566e-26
Disease	Atrial fibrillation	Psychological	M2	Female	255889	13263	0.9104	0.8915	0.9298	2.01671e-18	3.11673e-18
Disease	Atrial fibrillation	Psychological	M2	Male	214827	20796	0.9406	0.924	0.9575	1.54716e-11	2.0902e-11
Disease	Atrial fibrillation	Psychological	M3	Overall	470716	34059	0.9557	0.9427	0.9689	8.68788e-11	1.13611e-10
Disease	Atrial fibrillation	Psychological	M3	Female	255889	13263	0.9366	0.917	0.9567	1.38832e-09	1.93985e-09
Disease	Atrial fibrillation	Psychological	M3	Male	214827	20796	0.9686	0.9513	0.9861	0.000484507	0.000599027
Disease	Atrial fibrillation	Vitality	M1	Overall	501081	36608	0.5846	0.5714	0.598	0	0
Disease	Atrial fibrillation	Vitality	M1	Female	272645	14369	0.5097	0.4904	0.5296	2.30177e-258	1.04347e-257
Disease	Atrial fibrillation	Vitality	M1	Male	228436	22239	0.6304	0.6128	0.6485	1.38198e-223	5.9984e-223
Disease	Atrial fibrillation	Vitality	M2	Overall	487002	35359	0.6003	0.586	0.6149	0	0
Disease	Atrial fibrillation	Vitality	M2	Female	265345	13876	0.5261	0.5051	0.5479	1.23024e-210	6.97138e-210
Disease	Atrial fibrillation	Vitality	M2	Male	221657	21483	0.643	0.624	0.6626	4.29889e-183	2.6575e-182
Disease	Atrial fibrillation	Vitality	M3	Overall	487002	35359	0.6257	0.6108	0.641	0	0
Disease	Atrial fibrillation	Vitality	M3	Female	265345	13876	0.5478	0.5259	0.5706	4.8584e-184	3.30371e-183
Disease	Atrial fibrillation	Vitality	M3	Male	221657	21483	0.6713	0.6514	0.6919	4.68525e-148	3.53996e-147
Disease	Bipolar	Overall IC	M1	Overall	501615	1024	0.1627	0.1418	0.1867	9.30889e-148	1.89901e-147
Disease	Bipolar	Overall IC	M1	Female	272892	601	0.1587	0.1322	0.1904	5.46344e-87	1.14901e-86
Disease	Bipolar	Overall IC	M1	Male	228723	423	0.1681	0.1364	0.2072	1.29336e-62	2.44302e-62
Disease	Bipolar	Overall IC	M2	Overall	487450	974	0.1762	0.1507	0.2061	2.12088e-104	5.40824e-104
Disease	Bipolar	Overall IC	M2	Female	265561	573	0.1764	0.1434	0.2171	1.75619e-60	4.423e-60
Disease	Bipolar	Overall IC	M2	Male	221889	401	0.1767	0.139	0.2248	2.57068e-45	6.02781e-45
Disease	Bipolar	Overall IC	M3	Overall	487450	974	0.202	0.1718	0.2374	8.60412e-84	2.43783e-83
Disease	Bipolar	Overall IC	M3	Female	265561	573	0.2058	0.1663	0.2547	6.75985e-48	1.91529e-47
Disease	Bipolar	Overall IC	M3	Male	221889	401	0.1952	0.1522	0.2505	9.08188e-38	2.43777e-37
Disease	Bipolar	Cognition	M1	Overall	493513	995	0.6679	0.6162	0.7239	9.59119e-23	1.19305e-22
Disease	Bipolar	Cognition	M1	Female	268588	586	0.6649	0.5981	0.7392	4.20883e-14	5.36626e-14
Disease	Bipolar	Cognition	M1	Male	224925	409	0.6705	0.5921	0.7593	3.00813e-10	3.69674e-10
Disease	Bipolar	Cognition	M2	Overall	484035	962	0.6978	0.6395	0.7614	6.15324e-16	8.15105e-16
Disease	Bipolar	Cognition	M2	Female	263772	566	0.7031	0.6269	0.7884	1.70361e-09	2.27148e-09
Disease	Bipolar	Cognition	M2	Male	220263	396	0.6873	0.6007	0.7864	4.84013e-08	6.3294e-08
Disease	Bipolar	Cognition	M3	Overall	484035	962	0.706	0.6469	0.7705	5.95334e-15	8.26178e-15
Disease	Bipolar	Cognition	M3	Female	263772	566	0.7121	0.6347	0.7988	7.08636e-09	9.76769e-09
Disease	Bipolar	Cognition	M3	Male	220263	396	0.6946	0.6069	0.795	1.21414e-07	1.67355e-07
Disease	Bipolar	Locomotion	M1	Overall	500843	1020	0.507	0.4691	0.5479	8.45491e-66	1.32677e-65
Disease	Bipolar	Locomotion	M1	Female	272499	599	0.4908	0.4443	0.5423	1.65681e-44	2.81658e-44
Disease	Bipolar	Locomotion	M1	Male	228344	421	0.5307	0.4686	0.6011	1.88704e-23	2.69201e-23
Disease	Bipolar	Locomotion	M2	Overall	487410	974	0.5762	0.5296	0.627	1.61737e-37	2.59797e-37
Disease	Bipolar	Locomotion	M2	Female	265541	573	0.5585	0.5015	0.622	2.82647e-26	5.0579e-26
Disease	Bipolar	Locomotion	M2	Male	221869	401	0.602	0.5253	0.6899	2.89745e-13	4.13343e-13
Disease	Bipolar	Locomotion	M3	Overall	487410	974	0.629	0.5773	0.6854	3.4742e-26	5.76209e-26
Disease	Bipolar	Locomotion	M3	Female	265541	573	0.6114	0.5481	0.682	1.06801e-18	1.89456e-18
Disease	Bipolar	Locomotion	M3	Male	221869	401	0.6522	0.5673	0.7497	1.86194e-09	2.75244e-09
Disease	Bipolar	Sensory	M1	Overall	500802	1019	0.8033	0.7337	0.8794	2.14312e-06	2.28898e-06
Disease	Bipolar	Sensory	M1	Female	272485	599	0.7706	0.6829	0.8696	2.37765e-05	2.6361e-05
Disease	Bipolar	Sensory	M1	Male	228317	420	0.8508	0.7419	0.9755	0.0206437	0.0211624
Disease	Bipolar	Sensory	M2	Overall	487354	973	0.8006	0.729	0.8792	3.2618e-06	3.65608e-06
Disease	Bipolar	Sensory	M2	Female	265520	573	0.7714	0.6801	0.8749	5.36795e-05	6.18679e-05
Disease	Bipolar	Sensory	M2	Male	221834	400	0.8425	0.732	0.9698	0.0169486	0.0182937
Disease	Bipolar	Sensory	M3	Overall	487354	973	0.8326	0.758	0.9145	0.000129574	0.000149339
Disease	Bipolar	Sensory	M3	Female	265520	573	0.8047	0.7094	0.9128	0.000731578	0.00087276
Disease	Bipolar	Sensory	M3	Male	221834	400	0.8693	0.7549	1.0011	0.0517366	0.0579905
Disease	Bipolar	Psychological	M1	Overall	482671	965	0.5147	0.4882	0.5426	5.19789e-134	1.02948e-133
Disease	Bipolar	Psychological	M1	Female	262087	565	0.5352	0.4984	0.5746	1.4308e-66	2.75361e-66
Disease	Bipolar	Psychological	M1	Male	220584	400	0.4887	0.4517	0.5288	5.33755e-71	1.11108e-70
Disease	Bipolar	Psychological	M2	Overall	470716	927	0.5507	0.5197	0.5835	1.08626e-90	2.3326e-90
Disease	Bipolar	Psychological	M2	Female	255889	544	0.5694	0.527	0.6152	3.13811e-46	6.66849e-46
Disease	Bipolar	Psychological	M2	Male	214827	383	0.5273	0.4831	0.5755	1.24669e-46	3.06415e-46
Disease	Bipolar	Psychological	M3	Overall	470716	927	0.5726	0.5399	0.6074	8.19481e-77	2.14326e-76
Disease	Bipolar	Psychological	M3	Female	255889	544	0.5942	0.5493	0.6429	1.91028e-38	4.69515e-38
Disease	Bipolar	Psychological	M3	Male	214827	383	0.5446	0.4981	0.5953	8.71221e-41	2.46846e-40
Disease	Bipolar	Vitality	M1	Overall	501081	1019	0.5791	0.5051	0.664	4.96277e-15	5.88607e-15
Disease	Bipolar	Vitality	M1	Female	272645	599	0.6147	0.5102	0.7405	3.03904e-07	3.48294e-07
Disease	Bipolar	Vitality	M1	Male	228436	420	0.5376	0.4397	0.6572	1.42119e-09	1.71552e-09
Disease	Bipolar	Vitality	M2	Overall	487002	970	0.6254	0.541	0.723	2.23304e-10	2.67965e-10
Disease	Bipolar	Vitality	M2	Female	265345	571	0.6746	0.5534	0.8223	9.78991e-05	0.000110952
Disease	Bipolar	Vitality	M2	Male	221657	399	0.5801	0.4688	0.7179	5.43892e-07	6.76548e-07
Disease	Bipolar	Vitality	M3	Overall	487002	970	0.6877	0.5946	0.7952	4.43779e-07	5.42101e-07
Disease	Bipolar	Vitality	M3	Female	265345	571	0.7457	0.6116	0.9092	0.00371578	0.00425854
Disease	Bipolar	Vitality	M3	Male	221657	399	0.6321	0.5102	0.7831	2.69615e-05	3.4811e-05
Disease	CKD	Overall IC	M1	Overall	501615	27568	0.3581	0.347	0.3696	0	0
Disease	CKD	Overall IC	M1	Female	272892	13615	0.3438	0.3285	0.3597	0	0
Disease	CKD	Overall IC	M1	Male	228723	13953	0.3716	0.3556	0.3883	0	0
Disease	CKD	Overall IC	M2	Overall	487450	26555	0.4656	0.4497	0.482	0	0
Disease	CKD	Overall IC	M2	Female	265561	13144	0.4538	0.4321	0.4767	2.22872e-217	1.33723e-216
Disease	CKD	Overall IC	M2	Male	221889	13411	0.4777	0.455	0.5016	1.23142e-193	8.37365e-193
Disease	CKD	Overall IC	M3	Overall	487450	26555	0.5338	0.5153	0.553	1.02181e-266	5.95567e-266
Disease	CKD	Overall IC	M3	Female	265561	13144	0.5127	0.4877	0.5391	1.3444e-150	7.41236e-150
Disease	CKD	Overall IC	M3	Male	221889	13411	0.558	0.5309	0.5865	1.16767e-116	6.26856e-116
Disease	CKD	Cognition	M1	Overall	493513	26927	0.8443	0.8306	0.8582	8.04468e-92	1.39078e-91
Disease	CKD	Cognition	M1	Female	268588	13322	0.8502	0.8307	0.8703	1.76874e-42	2.93352e-42
Disease	CKD	Cognition	M1	Male	224925	13605	0.8377	0.8187	0.8571	5.61896e-52	1.02345e-51
Disease	CKD	Cognition	M2	Overall	484035	26212	0.9469	0.9307	0.9634	6.5406e-10	7.75746e-10
Disease	CKD	Cognition	M2	Female	263772	12983	0.9492	0.9262	0.9727	2.95965e-05	3.46993e-05
Disease	CKD	Cognition	M2	Male	220263	13229	0.9443	0.9214	0.9677	4.59799e-06	5.48532e-06
Disease	CKD	Cognition	M3	Overall	484035	26212	0.9547	0.9383	0.9714	1.56283e-07	1.94401e-07
Disease	CKD	Cognition	M3	Female	263772	12983	0.9574	0.9342	0.9811	0.000493369	0.000592043
Disease	CKD	Cognition	M3	Male	220263	13229	0.9516	0.9285	0.9753	7.5411e-05	9.4962e-05
Disease	CKD	Locomotion	M1	Overall	500843	27511	0.6163	0.6064	0.6263	0	0
Disease	CKD	Locomotion	M1	Female	272499	13589	0.614	0.6004	0.6279	0	0
Disease	CKD	Locomotion	M1	Male	228344	13922	0.6173	0.6032	0.6317	0	0
Disease	CKD	Locomotion	M2	Overall	487410	26552	0.6939	0.6821	0.7059	0	0
Disease	CKD	Locomotion	M2	Female	265541	13143	0.6861	0.67	0.7025	8.26808e-214	4.81911e-213
Disease	CKD	Locomotion	M2	Male	221869	13409	0.6992	0.6819	0.7168	5.72137e-174	3.43282e-173
Disease	CKD	Locomotion	M3	Overall	487410	26552	0.7419	0.7292	0.7549	1.88521e-249	9.86112e-249
Disease	CKD	Locomotion	M3	Female	265541	13143	0.7273	0.7101	0.7449	4.51456e-150	2.4236e-149
Disease	CKD	Locomotion	M3	Male	221869	13409	0.7561	0.7373	0.7755	2.32112e-104	1.21413e-103
Disease	CKD	Sensory	M1	Overall	500802	27510	0.9573	0.9396	0.9753	4.44041e-06	4.69349e-06
Disease	CKD	Sensory	M1	Female	272485	13591	0.9713	0.9447	0.9986	0.0394946	0.040898
Disease	CKD	Sensory	M1	Male	228317	13919	0.9485	0.9249	0.9727	3.97591e-05	4.38424e-05
Disease	CKD	Sensory	M2	Overall	487354	26550	0.9394	0.9215	0.9577	2.01625e-10	2.43382e-10
Disease	CKD	Sensory	M2	Female	265520	13143	0.9416	0.9147	0.9692	4.64446e-05	5.41411e-05
Disease	CKD	Sensory	M2	Male	221834	13407	0.9389	0.9149	0.9636	1.87439e-06	2.27604e-06
Disease	CKD	Sensory	M3	Overall	487354	26550	0.9671	0.9486	0.986	0.000683857	0.000775038
Disease	CKD	Sensory	M3	Female	265520	13143	0.9667	0.9391	0.9952	0.0222032	0.0250246
Disease	CKD	Sensory	M3	Male	221834	13407	0.9689	0.944	0.9945	0.0174419	0.0202168
Disease	CKD	Psychological	M1	Overall	482671	26217	0.8181	0.8062	0.8301	1.71775e-160	3.61259e-160
Disease	CKD	Psychological	M1	Female	262087	12875	0.8068	0.7907	0.8233	1.69005e-96	3.91784e-96
Disease	CKD	Psychological	M1	Male	220584	13342	0.8303	0.813	0.848	8.44627e-67	1.64099e-66
Disease	CKD	Psychological	M2	Overall	470716	25385	0.8815	0.8685	0.8947	6.08749e-62	1.20568e-61
Disease	CKD	Psychological	M2	Female	255889	12491	0.8766	0.8586	0.8949	9.60528e-36	1.88411e-35
Disease	CKD	Psychological	M2	Male	214827	12894	0.8901	0.8712	0.9095	2.83824e-26	5.41123e-26
Disease	CKD	Psychological	M3	Overall	470716	25385	0.9189	0.9052	0.9329	3.31722e-28	5.59267e-28
Disease	CKD	Psychological	M3	Female	255889	12491	0.9097	0.8908	0.9289	7.07773e-19	1.27775e-18
Disease	CKD	Psychological	M3	Male	214827	12894	0.9332	0.9131	0.9537	4.46947e-10	6.85543e-10
Disease	CKD	Vitality	M1	Overall	501081	27531	0.4202	0.4094	0.4312	0	0
Disease	CKD	Vitality	M1	Female	272645	13603	0.3949	0.3798	0.4106	0	0
Disease	CKD	Vitality	M1	Male	228436	13928	0.4406	0.4255	0.4561	0	0
Disease	CKD	Vitality	M2	Overall	487002	26530	0.4886	0.4753	0.5022	0	0
Disease	CKD	Vitality	M2	Female	265345	13136	0.4719	0.4527	0.4918	7.7756e-277	6.60926e-276
Disease	CKD	Vitality	M2	Male	221657	13394	0.5011	0.4828	0.5201	4.54617e-291	4.6371e-290
Disease	CKD	Vitality	M3	Overall	487002	26530	0.5207	0.5065	0.5354	0	0
Disease	CKD	Vitality	M3	Female	265345	13136	0.4988	0.4785	0.52	3.09478e-236	3.15668e-235
Disease	CKD	Vitality	M3	Male	221657	13394	0.5396	0.5198	0.5601	3.67574e-230	3.94658e-229
Disease	COPD	Overall IC	M1	Overall	501615	21771	0.2377	0.23	0.2457	0	0
Disease	COPD	Overall IC	M1	Female	272892	9970	0.2352	0.2237	0.2472	0	0
Disease	COPD	Overall IC	M1	Male	228723	11801	0.2398	0.2294	0.2507	0	0
Disease	COPD	Overall IC	M2	Overall	487450	20823	0.3934	0.3792	0.4082	0	0
Disease	COPD	Overall IC	M2	Female	265561	9545	0.3794	0.3591	0.4007	2.65496e-263	1.93433e-262
Disease	COPD	Overall IC	M2	Male	221889	11278	0.4064	0.3866	0.4273	1.13782e-272	1.0092e-271
Disease	COPD	Overall IC	M3	Overall	487450	20823	0.4554	0.4385	0.473	0	0
Disease	COPD	Overall IC	M3	Female	265561	9545	0.4407	0.4167	0.466	5.72318e-181	3.64853e-180
Disease	COPD	Overall IC	M3	Male	221889	11278	0.4689	0.4454	0.4937	2.38012e-183	2.0231e-182
Disease	COPD	Cognition	M1	Overall	493513	21175	0.7666	0.7529	0.7805	7.25894e-185	1.62728e-184
Disease	COPD	Cognition	M1	Female	268588	9697	0.776	0.7556	0.797	3.08701e-77	6.2975e-77
Disease	COPD	Cognition	M1	Male	224925	11478	0.7583	0.7401	0.777	1.86594e-110	4.88015e-110
Disease	COPD	Cognition	M2	Overall	484035	20529	0.9063	0.889	0.9239	1.3517e-23	1.9017e-23
Disease	COPD	Cognition	M2	Female	263772	9410	0.9088	0.8834	0.9351	4.41659e-11	5.96679e-11
Disease	COPD	Cognition	M2	Male	220263	11119	0.9048	0.8813	0.9288	7.76555e-14	1.12353e-13
Disease	COPD	Cognition	M3	Overall	484035	20529	0.9151	0.8976	0.933	2.19316e-19	3.21873e-19
Disease	COPD	Cognition	M3	Female	263772	9410	0.9188	0.893	0.9454	5.7083e-09	7.92172e-09
Disease	COPD	Cognition	M3	Male	220263	11119	0.9129	0.8892	0.9373	1.13149e-11	1.8466e-11
Disease	COPD	Locomotion	M1	Overall	500843	21736	0.5176	0.5088	0.5266	0	0
Disease	COPD	Locomotion	M1	Female	272499	9954	0.5345	0.5211	0.5482	0	0
Disease	COPD	Locomotion	M1	Male	228344	11782	0.5026	0.491	0.5145	0	0
Disease	COPD	Locomotion	M2	Overall	487410	20822	0.6697	0.6573	0.6823	0	0
Disease	COPD	Locomotion	M2	Female	265541	9544	0.6618	0.6442	0.6799	4.63788e-198	2.48981e-197
Disease	COPD	Locomotion	M2	Male	221869	11278	0.6756	0.6583	0.6934	1.34328e-192	8.83966e-192
Disease	COPD	Locomotion	M3	Overall	487410	20822	0.7225	0.709	0.7364	1.05122e-246	5.36121e-246
Disease	COPD	Locomotion	M3	Female	265541	9544	0.713	0.6938	0.7328	3.13692e-130	1.59983e-129
Disease	COPD	Locomotion	M3	Male	221869	11278	0.7302	0.7111	0.7499	2.55881e-119	1.4108e-118
Disease	COPD	Sensory	M1	Overall	500802	21727	0.8789	0.8611	0.8972	8.28488e-35	1.11928e-34
Disease	COPD	Sensory	M1	Female	272485	9952	0.8699	0.8429	0.8979	5.57302e-18	7.38244e-18
Disease	COPD	Sensory	M1	Male	228317	11775	0.8871	0.8634	0.9115	4.46942e-18	6.07842e-18
Disease	COPD	Sensory	M2	Overall	487354	20814	0.8723	0.8539	0.8911	2.49176e-36	3.94046e-36
Disease	COPD	Sensory	M2	Female	265520	9544	0.8536	0.8257	0.8823	7.71332e-21	1.24882e-20
Disease	COPD	Sensory	M2	Male	221834	11270	0.8877	0.8634	0.9128	4.8874e-17	7.66946e-17
Disease	COPD	Sensory	M3	Overall	487354	20814	0.9019	0.8829	0.9214	2.30165e-21	3.504e-21
Disease	COPD	Sensory	M3	Female	265520	9544	0.8844	0.8556	0.9143	3.92201e-13	6.06129e-13
Disease	COPD	Sensory	M3	Male	221834	11270	0.9155	0.8903	0.9415	5.79812e-10	8.82698e-10
Disease	COPD	Psychological	M1	Overall	482671	20695	0.7045	0.6941	0.7151	0	0
Disease	COPD	Psychological	M1	Female	262087	9456	0.6915	0.6769	0.7064	9.39889e-252	4.07952e-251
Disease	COPD	Psychological	M1	Male	220584	11239	0.7169	0.7021	0.7319	7.77438e-217	3.30411e-216
Disease	COPD	Psychological	M2	Overall	470716	19889	0.8331	0.8204	0.846	1.00919e-120	2.78211e-120
Disease	COPD	Psychological	M2	Female	255889	9094	0.8226	0.8045	0.8411	2.05658e-66	5.59389e-66
Disease	COPD	Psychological	M2	Male	214827	10795	0.8439	0.8262	0.862	1.73468e-55	4.59577e-55
Disease	COPD	Psychological	M3	Overall	470716	19889	0.8695	0.8561	0.8831	6.94864e-70	1.75003e-69
Disease	COPD	Psychological	M3	Female	255889	9094	0.8583	0.8392	0.8779	2.67909e-40	6.83168e-40
Disease	COPD	Psychological	M3	Male	214827	10795	0.8808	0.8621	0.8999	4.178e-31	1.02688e-30
Disease	COPD	Vitality	M1	Overall	501081	21731	0.3814	0.3707	0.3925	0	0
Disease	COPD	Vitality	M1	Female	272645	9954	0.403	0.3852	0.4217	0	0
Disease	COPD	Vitality	M1	Male	228436	11777	0.3674	0.3541	0.3811	0	0
Disease	COPD	Vitality	M2	Overall	487002	20787	0.4711	0.4569	0.4858	0	0
Disease	COPD	Vitality	M2	Female	265345	9531	0.474	0.4518	0.4973	3.46397e-204	1.90986e-203
Disease	COPD	Vitality	M2	Male	221657	11256	0.4673	0.449	0.4864	1.22647e-304	1.38999e-303
Disease	COPD	Vitality	M3	Overall	487002	20787	0.5076	0.4922	0.5235	0	0
Disease	COPD	Vitality	M3	Female	265345	9531	0.5108	0.4868	0.536	7.4039e-165	4.44234e-164
Disease	COPD	Vitality	M3	Male	221657	11256	0.5036	0.4838	0.5243	2.73555e-245	3.10029e-244
Disease	Cataract	Overall IC	M1	Overall	501615	69834	0.6576	0.6436	0.6718	0	0
Disease	Cataract	Overall IC	M1	Female	272892	41419	0.686	0.6669	0.7056	6.98804e-151	2.00783e-150
Disease	Cataract	Overall IC	M1	Male	228723	28415	0.6205	0.6003	0.6413	1.67831e-176	5.80296e-176
Disease	Cataract	Overall IC	M2	Overall	487450	67487	0.6983	0.6823	0.7146	5.91851e-203	2.08168e-202
Disease	Cataract	Overall IC	M2	Female	265561	40106	0.7206	0.6991	0.7426	2.066e-100	6.7978e-100
Disease	Cataract	Overall IC	M2	Male	221889	27381	0.669	0.6453	0.6936	2.59827e-105	9.63721e-105
Disease	Cataract	Overall IC	M3	Overall	487450	67487	0.7409	0.7236	0.7585	4.62376e-138	1.68437e-137
Disease	Cataract	Overall IC	M3	Female	265561	40106	0.7578	0.7349	0.7814	1.68014e-70	5.52822e-70
Disease	Cataract	Overall IC	M3	Male	221889	27381	0.7233	0.6972	0.7503	7.17328e-67	2.61312e-66
Disease	Cataract	Cognition	M1	Overall	493513	68358	0.9452	0.9353	0.9553	2.81186e-25	3.6305e-25
Disease	Cataract	Cognition	M1	Female	268588	40557	0.96	0.9468	0.9734	7.48461e-09	8.77505e-09
Disease	Cataract	Cognition	M1	Male	224925	27801	0.9252	0.91	0.9406	3.72743e-20	5.10333e-20
Disease	Cataract	Cognition	M2	Overall	484035	66838	0.9843	0.9734	0.9953	0.00534047	0.00567425
Disease	Cataract	Cognition	M2	Female	263772	39730	0.9954	0.9812	1.0099	0.532262	0.542907
Disease	Cataract	Cognition	M2	Male	220263	27108	0.9703	0.9534	0.9875	0.000789734	0.000900032
Disease	Cataract	Cognition	M3	Overall	484035	66838	0.9876	0.9766	0.9987	0.0282749	0.0303583
Disease	Cataract	Cognition	M3	Female	263772	39730	0.9987	0.9844	1.0132	0.855948	0.860165
Disease	Cataract	Cognition	M3	Male	220263	27108	0.9738	0.9568	0.9911	0.00315094	0.00378113
Disease	Cataract	Locomotion	M1	Overall	500843	69718	0.8535	0.8441	0.863	1.34264e-174	2.94514e-174
Disease	Cataract	Locomotion	M1	Female	272499	41354	0.8659	0.8538	0.8781	9.80902e-90	2.15166e-89
Disease	Cataract	Locomotion	M1	Male	228344	28364	0.8355	0.8208	0.8505	1.47799e-87	3.46563e-87
Disease	Cataract	Locomotion	M2	Overall	487410	67481	0.8796	0.8694	0.8899	3.94605e-104	9.81701e-104
Disease	Cataract	Locomotion	M2	Female	265541	40105	0.8862	0.8733	0.8993	1.51163e-58	3.76064e-58
Disease	Cataract	Locomotion	M2	Male	221869	27376	0.8708	0.8545	0.8875	3.29947e-46	7.91873e-46
Disease	Cataract	Locomotion	M3	Overall	487410	67481	0.9044	0.8939	0.915	1.20994e-63	2.80486e-63
Disease	Cataract	Locomotion	M3	Female	265541	40105	0.9068	0.8935	0.9204	2.18368e-38	5.30322e-38
Disease	Cataract	Locomotion	M3	Male	221869	27376	0.905	0.8879	0.9225	1.65561e-24	3.59303e-24
Disease	Cataract	Sensory	M1	Overall	500802	69709	0.8978	0.8874	0.9084	1.55365e-72	2.556e-72
Disease	Cataract	Sensory	M1	Female	272485	41350	0.9037	0.8896	0.9181	2.58664e-36	4.12245e-36
Disease	Cataract	Sensory	M1	Male	228317	28359	0.8875	0.8721	0.9033	2.26446e-40	3.84958e-40
Disease	Cataract	Sensory	M2	Overall	487354	67477	0.8787	0.8681	0.8894	7.29383e-97	1.71028e-96
Disease	Cataract	Sensory	M2	Female	265520	40104	0.8782	0.8639	0.8928	3.98453e-54	9.56288e-54
Disease	Cataract	Sensory	M2	Male	221834	27373	0.8744	0.8587	0.8903	5.29599e-48	1.3338e-47
Disease	Cataract	Sensory	M3	Overall	487354	67477	0.8888	0.8781	0.8997	1.83702e-80	4.99669e-80
Disease	Cataract	Sensory	M3	Female	265520	40104	0.8868	0.8724	0.9015	1.85914e-46	5.19541e-46
Disease	Cataract	Sensory	M3	Male	221834	27373	0.8872	0.8712	0.9034	2.45055e-38	6.75558e-38
Disease	Cataract	Psychological	M1	Overall	482671	66801	0.9144	0.9056	0.9232	8.93616e-74	1.49424e-73
Disease	Cataract	Psychological	M1	Female	262087	39494	0.917	0.9058	0.9284	4.63808e-43	7.75548e-43
Disease	Cataract	Psychological	M1	Male	220584	27307	0.9098	0.8958	0.924	6.1898e-33	9.63907e-33
Disease	Cataract	Psychological	M2	Overall	470716	64827	0.9318	0.9227	0.941	4.75019e-45	8.28238e-45
Disease	Cataract	Psychological	M2	Female	255889	38401	0.9334	0.9217	0.9452	5.54924e-27	1.00181e-26
Disease	Cataract	Psychological	M2	Male	214827	26426	0.9294	0.9148	0.9442	1.14298e-19	1.89568e-19
Disease	Cataract	Psychological	M3	Overall	470716	64827	0.9493	0.9399	0.9587	7.2612e-25	1.19459e-24
Disease	Cataract	Psychological	M3	Female	255889	38401	0.948	0.936	0.96	1.34691e-16	2.27083e-16
Disease	Cataract	Psychological	M3	Male	214827	26426	0.9528	0.9377	0.9681	2.6846e-09	3.91184e-09
Disease	Cataract	Vitality	M1	Overall	501081	69757	0.7913	0.7778	0.8049	5.03351e-158	1.04779e-157
Disease	Cataract	Vitality	M1	Female	272645	41380	0.8273	0.8083	0.8467	8.26325e-58	1.53246e-57
Disease	Cataract	Vitality	M1	Male	228436	28377	0.7514	0.7325	0.7707	8.01585e-108	2.06992e-107
Disease	Cataract	Vitality	M2	Overall	487002	67431	0.8283	0.8135	0.8434	6.18585e-93	1.37165e-92
Disease	Cataract	Vitality	M2	Female	265345	40077	0.856	0.8354	0.8772	9.52051e-36	1.88411e-35
Disease	Cataract	Vitality	M2	Male	221657	27354	0.7998	0.7785	0.8216	1.34472e-59	3.75786e-59
Disease	Cataract	Vitality	M3	Overall	487002	67431	0.8516	0.8363	0.8671	1.03248e-67	2.47795e-67
Disease	Cataract	Vitality	M3	Female	265345	40077	0.8759	0.8547	0.8976	2.74566e-26	5.60115e-26
Disease	Cataract	Vitality	M3	Male	221657	27354	0.8306	0.8085	0.8534	2.68084e-41	7.70268e-41
Disease	Chronic liver disease	Overall IC	M1	Overall	501615	18323	0.3367	0.3244	0.3494	0	0
Disease	Chronic liver disease	Overall IC	M1	Female	272892	9033	0.3278	0.3107	0.3459	0	0
Disease	Chronic liver disease	Overall IC	M1	Male	228723	9290	0.3452	0.3278	0.3635	0	0
Disease	Chronic liver disease	Overall IC	M2	Overall	487450	17633	0.4094	0.3929	0.4266	0	0
Disease	Chronic liver disease	Overall IC	M2	Female	265561	8707	0.4058	0.3825	0.4304	5.87137e-198	3.07118e-197
Disease	Chronic liver disease	Overall IC	M2	Male	221889	8926	0.4132	0.39	0.4377	4.00263e-198	2.9162e-197
Disease	Chronic liver disease	Overall IC	M3	Overall	487450	17633	0.4746	0.455	0.4949	2.77544e-265	1.57275e-264
Disease	Chronic liver disease	Overall IC	M3	Female	265561	8707	0.4719	0.4444	0.5011	4.3644e-133	2.28292e-132
Disease	Chronic liver disease	Overall IC	M3	Male	221889	8926	0.4771	0.4498	0.5062	2.57554e-133	1.69487e-132
Disease	Chronic liver disease	Cognition	M1	Overall	493513	17862	0.8527	0.8354	0.8703	1.42393e-52	2.06016e-52
Disease	Chronic liver disease	Cognition	M1	Female	268588	8810	0.8623	0.8373	0.888	4.51926e-23	6.27163e-23
Disease	Chronic liver disease	Cognition	M1	Male	224925	9052	0.8431	0.8194	0.8675	1.04178e-31	1.59792e-31
Disease	Chronic liver disease	Cognition	M2	Overall	484035	17428	0.9398	0.9194	0.9606	2.71319e-08	3.14483e-08
Disease	Chronic liver disease	Cognition	M2	Female	263772	8608	0.9574	0.928	0.9877	0.00618175	0.00674373
Disease	Chronic liver disease	Cognition	M2	Male	220263	8820	0.9196	0.8917	0.9484	9.72195e-08	1.25524e-07
Disease	Chronic liver disease	Cognition	M3	Overall	484035	17428	0.9491	0.9285	0.9702	3.11778e-06	3.71946e-06
Disease	Chronic liver disease	Cognition	M3	Female	263772	8608	0.9678	0.9381	0.9985	0.0402421	0.0441365
Disease	Chronic liver disease	Cognition	M3	Male	220263	8820	0.9285	0.9003	0.9576	2.42093e-06	3.20695e-06
Disease	Chronic liver disease	Locomotion	M1	Overall	500843	18282	0.6156	0.6036	0.6279	0	0
Disease	Chronic liver disease	Locomotion	M1	Female	272499	9017	0.6188	0.6019	0.6361	9.59944e-254	4.25714e-253
Disease	Chronic liver disease	Locomotion	M1	Male	228344	9265	0.6116	0.5946	0.629	1.78031e-257	8.6472e-257
Disease	Chronic liver disease	Locomotion	M2	Overall	487410	17632	0.6848	0.6705	0.6994	1.60325e-270	7.26806e-270
Disease	Chronic liver disease	Locomotion	M2	Female	265541	8706	0.6881	0.6682	0.7085	4.92962e-138	2.09509e-137
Disease	Chronic liver disease	Locomotion	M2	Male	221869	8926	0.6802	0.6597	0.7012	2.40901e-135	1.17009e-134
Disease	Chronic liver disease	Locomotion	M3	Overall	487410	17632	0.7376	0.722	0.7535	2.42237e-172	1.0085e-171
Disease	Chronic liver disease	Locomotion	M3	Female	265541	8706	0.7407	0.7191	0.7629	2.0818e-88	8.01295e-88
Disease	Chronic liver disease	Locomotion	M3	Male	221869	8926	0.7337	0.7114	0.7567	7.77689e-86	3.6895e-85
Disease	Chronic liver disease	Sensory	M1	Overall	500802	18273	0.9002	0.8807	0.9201	4.37405e-21	5.40792e-21
Disease	Chronic liver disease	Sensory	M1	Female	272485	9014	0.8934	0.8649	0.9228	9.08348e-12	1.12305e-11
Disease	Chronic liver disease	Sensory	M1	Male	228317	9259	0.9072	0.8806	0.9346	1.37481e-10	1.71012e-10
Disease	Chronic liver disease	Sensory	M2	Overall	487354	17626	0.8968	0.8768	0.9171	1.98031e-21	2.72961e-21
Disease	Chronic liver disease	Sensory	M2	Female	265520	8704	0.8841	0.8549	0.9142	5.81086e-13	8.00957e-13
Disease	Chronic liver disease	Sensory	M2	Male	221834	8922	0.9103	0.883	0.9384	1.39224e-09	1.85632e-09
Disease	Chronic liver disease	Sensory	M3	Overall	487354	17626	0.926	0.9054	0.947	2.10364e-11	2.84201e-11
Disease	Chronic liver disease	Sensory	M3	Female	265520	8704	0.9138	0.8837	0.945	1.37534e-07	1.84584e-07
Disease	Chronic liver disease	Sensory	M3	Male	221834	8922	0.9373	0.9092	0.9663	3.15179e-05	4.01853e-05
Disease	Chronic liver disease	Psychological	M1	Overall	482671	17485	0.7813	0.7685	0.7944	3.77905e-186	8.56584e-186
Disease	Chronic liver disease	Psychological	M1	Female	262087	8594	0.7807	0.7626	0.7991	1.00296e-95	2.29891e-95
Disease	Chronic liver disease	Psychological	M1	Male	220584	8891	0.7821	0.7638	0.8008	2.61111e-92	6.19379e-92
Disease	Chronic liver disease	Psychological	M2	Overall	470716	16928	0.8376	0.8233	0.852	3.42798e-91	7.43945e-91
Disease	Chronic liver disease	Psychological	M2	Female	255889	8325	0.837	0.8169	0.8575	5.44928e-47	1.17016e-46
Disease	Chronic liver disease	Psychological	M2	Male	214827	8603	0.8384	0.8183	0.8591	1.11971e-45	2.65606e-45
Disease	Chronic liver disease	Psychological	M3	Overall	470716	16928	0.8749	0.8598	0.8902	1.37125e-51	2.9139e-51
Disease	Chronic liver disease	Psychological	M3	Female	255889	8325	0.8746	0.8535	0.8963	7.26691e-27	1.49742e-26
Disease	Chronic liver disease	Psychological	M3	Male	214827	8603	0.8754	0.8541	0.8973	3.26653e-26	7.65945e-26
Disease	Chronic liver disease	Vitality	M1	Overall	501081	18291	0.3918	0.3798	0.4041	0	0
Disease	Chronic liver disease	Vitality	M1	Female	272645	9023	0.3593	0.343	0.3764	0	0
Disease	Chronic liver disease	Vitality	M1	Male	228436	9268	0.4193	0.4021	0.4372	0	0
Disease	Chronic liver disease	Vitality	M2	Overall	487002	17611	0.4343	0.4202	0.449	0	0
Disease	Chronic liver disease	Vitality	M2	Female	265345	8698	0.4042	0.3846	0.4248	1.63038e-278	1.44608e-277
Disease	Chronic liver disease	Vitality	M2	Male	221657	8913	0.4611	0.4409	0.4822	3.8181e-252	3.11557e-251
Disease	Chronic liver disease	Vitality	M3	Overall	487002	17611	0.4673	0.452	0.4832	0	0
Disease	Chronic liver disease	Vitality	M3	Female	265345	8698	0.4346	0.4134	0.4569	3.37758e-234	3.28107e-233
Disease	Chronic liver disease	Vitality	M3	Male	221657	8913	0.4966	0.4747	0.5194	3.20646e-204	3.11484e-203
Disease	Chronic lower respiratory	Overall IC	M1	Overall	501615	31289	0.3819	0.3709	0.3933	0	0
Disease	Chronic lower respiratory	Overall IC	M1	Female	272892	16223	0.4073	0.3907	0.4245	0	0
Disease	Chronic lower respiratory	Overall IC	M1	Male	228723	15066	0.358	0.3435	0.3731	0	0
Disease	Chronic lower respiratory	Overall IC	M2	Overall	487450	29976	0.5256	0.5089	0.5428	0	0
Disease	Chronic lower respiratory	Overall IC	M2	Female	265561	15561	0.5353	0.5116	0.5601	2.61451e-161	1.26991e-160
Disease	Chronic lower respiratory	Overall IC	M2	Male	221889	14415	0.5218	0.4984	0.5464	3.81123e-169	2.10133e-168
Disease	Chronic lower respiratory	Overall IC	M3	Overall	487450	29976	0.5721	0.5536	0.5912	7.91855e-243	3.93996e-242
Disease	Chronic lower respiratory	Overall IC	M3	Female	265561	15561	0.5815	0.5553	0.6089	1.01976e-117	4.95312e-117
Disease	Chronic lower respiratory	Overall IC	M3	Male	221889	14415	0.5687	0.5425	0.5961	5.8844e-122	3.42976e-121
Disease	Chronic lower respiratory	Cognition	M1	Overall	493513	30507	0.8346	0.8218	0.8476	3.75294e-116	7.02385e-116
Disease	Chronic lower respiratory	Cognition	M1	Female	268588	15831	0.8535	0.8351	0.8722	2.03777e-46	3.52293e-46
Disease	Chronic lower respiratory	Cognition	M1	Male	224925	14676	0.8134	0.7956	0.8315	2.52278e-75	5.53385e-75
Disease	Chronic lower respiratory	Cognition	M2	Overall	484035	29642	0.938	0.9226	0.9537	3.38485e-14	4.34282e-14
Disease	Chronic lower respiratory	Cognition	M2	Female	263772	15400	0.9432	0.9217	0.9652	6.47795e-07	7.91318e-07
Disease	Chronic lower respiratory	Cognition	M2	Male	220263	14242	0.9336	0.9117	0.9561	1.55055e-08	2.04072e-08
Disease	Chronic lower respiratory	Cognition	M3	Overall	484035	29642	0.9435	0.928	0.9592	5.62861e-12	7.65491e-12
Disease	Chronic lower respiratory	Cognition	M3	Female	263772	15400	0.9489	0.9272	0.971	8.20991e-06	1.03384e-05
Disease	Chronic lower respiratory	Cognition	M3	Male	220263	14242	0.939	0.9169	0.9616	2.20649e-07	2.96134e-07
Disease	Chronic lower respiratory	Locomotion	M1	Overall	500843	31222	0.6556	0.6456	0.6657	0	0
Disease	Chronic lower respiratory	Locomotion	M1	Female	272499	16185	0.694	0.6794	0.7089	8.22206e-249	3.42306e-248
Disease	Chronic lower respiratory	Locomotion	M1	Male	228344	15037	0.6125	0.5991	0.6262	0	0
Disease	Chronic lower respiratory	Locomotion	M2	Overall	487410	29974	0.7696	0.7571	0.7824	5.01643e-214	1.79535e-213
Disease	Chronic lower respiratory	Locomotion	M2	Female	265541	15560	0.7843	0.7669	0.8021	1.032e-99	3.28952e-99
Disease	Chronic lower respiratory	Locomotion	M2	Male	221869	14414	0.7547	0.7368	0.7732	1.26922e-115	5.2841e-115
Disease	Chronic lower respiratory	Locomotion	M3	Overall	487410	29974	0.8035	0.7903	0.817	2.73293e-146	1.01367e-145
Disease	Chronic lower respiratory	Locomotion	M3	Female	265541	15560	0.8167	0.7984	0.8354	1.79454e-68	5.72009e-68
Disease	Chronic lower respiratory	Locomotion	M3	Male	221869	14414	0.7903	0.7711	0.81	9.45841e-79	4.01983e-78
Disease	Chronic lower respiratory	Sensory	M1	Overall	500802	31217	0.9178	0.9023	0.9336	5.81583e-23	7.32364e-23
Disease	Chronic lower respiratory	Sensory	M1	Female	272485	16186	0.919	0.8967	0.9419	1.63611e-11	2.01064e-11
Disease	Chronic lower respiratory	Sensory	M1	Male	228317	15031	0.923	0.9014	0.9452	3.81286e-11	4.8312e-11
Disease	Chronic lower respiratory	Sensory	M2	Overall	487354	29965	0.9085	0.8926	0.9246	1.17536e-26	1.71266e-26
Disease	Chronic lower respiratory	Sensory	M2	Female	265520	15558	0.9062	0.8833	0.9297	4.79915e-14	6.7519e-14
Disease	Chronic lower respiratory	Sensory	M2	Male	221834	14407	0.9192	0.8971	0.9419	1.17729e-11	1.60111e-11
Disease	Chronic lower respiratory	Sensory	M3	Overall	487354	29965	0.926	0.9098	0.9425	1.36635e-17	1.96292e-17
Disease	Chronic lower respiratory	Sensory	M3	Female	265520	15558	0.9229	0.8995	0.9468	8.38228e-10	1.1793e-09
Disease	Chronic lower respiratory	Sensory	M3	Male	221834	14407	0.9369	0.9143	0.96	1.6444e-07	2.2345e-07
Disease	Chronic lower respiratory	Psychological	M1	Overall	482671	29753	0.781	0.7709	0.7911	7.37509e-307	2.27957e-306
Disease	Chronic lower respiratory	Psychological	M1	Female	262087	15432	0.7837	0.7699	0.7976	5.75291e-161	1.67656e-160
Disease	Chronic lower respiratory	Psychological	M1	Male	220584	14321	0.778	0.7634	0.793	2.00849e-147	6.02547e-147
Disease	Chronic lower respiratory	Psychological	M2	Overall	470716	28654	0.8649	0.8535	0.8765	1.99031e-101	4.89184e-101
Disease	Chronic lower respiratory	Psychological	M2	Female	255889	14882	0.8608	0.8452	0.8767	4.63042e-58	1.13808e-57
Disease	Chronic lower respiratory	Psychological	M2	Male	214827	13772	0.8698	0.8531	0.8869	5.06231e-45	1.17354e-44
Disease	Chronic lower respiratory	Psychological	M3	Overall	470716	28654	0.8875	0.8756	0.8995	6.82258e-68	1.67688e-67
Disease	Chronic lower respiratory	Psychological	M3	Female	255889	14882	0.8822	0.8661	0.8986	2.29918e-40	5.93713e-40
Disease	Chronic lower respiratory	Psychological	M3	Male	214827	13772	0.8934	0.8761	0.9111	2.09494e-29	5.08772e-29
Disease	Chronic lower respiratory	Vitality	M1	Overall	501081	31213	0.5419	0.5287	0.5554	0	0
Disease	Chronic lower respiratory	Vitality	M1	Female	272645	16186	0.5801	0.5596	0.6014	4.80785e-193	1.75143e-192
Disease	Chronic lower respiratory	Vitality	M1	Male	228436	15027	0.5084	0.4916	0.5258	0	0
Disease	Chronic lower respiratory	Vitality	M2	Overall	487002	29912	0.6292	0.613	0.6459	5.42866e-263	2.40749e-262
Disease	Chronic lower respiratory	Vitality	M2	Female	265345	15531	0.6506	0.6261	0.6759	2.34994e-107	7.85882e-107
Disease	Chronic lower respiratory	Vitality	M2	Male	221657	14381	0.612	0.5904	0.6345	2.58742e-157	1.38903e-156
Disease	Chronic lower respiratory	Vitality	M3	Overall	487002	29912	0.6573	0.6402	0.6749	3.26736e-214	1.5501e-213
Disease	Chronic lower respiratory	Vitality	M3	Female	265345	15531	0.6785	0.6529	0.7051	3.95721e-87	1.46776e-86
Disease	Chronic lower respiratory	Vitality	M3	Male	221657	14381	0.6406	0.6178	0.6642	3.71787e-128	2.29832e-127
Disease	Common mental disorders (pooled)	Overall IC	M1	Overall	501615	37173	0.3813	0.3713	0.3915	0	0
Disease	Common mental disorders (pooled)	Overall IC	M1	Female	272892	23357	0.4158	0.4019	0.4303	0	0
Disease	Common mental disorders (pooled)	Overall IC	M1	Male	228723	13816	0.3333	0.3196	0.3475	0	0
Disease	Common mental disorders (pooled)	Overall IC	M2	Overall	487450	35711	0.4313	0.4188	0.4441	0	0
Disease	Common mental disorders (pooled)	Overall IC	M2	Female	265561	22487	0.4642	0.4471	0.4819	0	0
Disease	Common mental disorders (pooled)	Overall IC	M2	Male	221889	13224	0.3853	0.3677	0.4038	0	0
Disease	Common mental disorders (pooled)	Overall IC	M3	Overall	487450	35711	0.4628	0.4491	0.4768	0	0
Disease	Common mental disorders (pooled)	Overall IC	M3	Female	265561	22487	0.4924	0.474	0.5116	4.26215e-289	5.11458e-288
Disease	Common mental disorders (pooled)	Overall IC	M3	Male	221889	13224	0.4259	0.4059	0.4469	3.61047e-265	4.60336e-264
Disease	Common mental disorders (pooled)	Cognition	M1	Overall	493513	36235	0.8529	0.8406	0.8653	6.89704e-103	1.22347e-102
Disease	Common mental disorders (pooled)	Cognition	M1	Female	268588	22764	0.872	0.856	0.8882	6.55525e-48	1.15282e-47
Disease	Common mental disorders (pooled)	Cognition	M1	Male	224925	13471	0.8235	0.8045	0.8429	8.47822e-60	1.58675e-59
Disease	Common mental disorders (pooled)	Cognition	M2	Overall	484035	35362	0.9102	0.8962	0.9244	1.63063e-32	2.53931e-32
Disease	Common mental disorders (pooled)	Cognition	M2	Female	263772	22270	0.9233	0.9054	0.9417	1.73332e-15	2.52569e-15
Disease	Common mental disorders (pooled)	Cognition	M2	Male	220263	13092	0.8907	0.8683	0.9136	4.22423e-19	6.83923e-19
Disease	Common mental disorders (pooled)	Cognition	M3	Overall	484035	35362	0.915	0.9009	0.9294	4.4133e-29	7.56566e-29
Disease	Common mental disorders (pooled)	Cognition	M3	Female	263772	22270	0.9275	0.9094	0.9459	6.20991e-14	9.97498e-14
Disease	Common mental disorders (pooled)	Cognition	M3	Male	220263	13092	0.8977	0.8751	0.9208	9.50661e-17	1.77922e-16
Disease	Common mental disorders (pooled)	Locomotion	M1	Overall	500843	37096	0.7248	0.7144	0.7354	0	0
Disease	Common mental disorders (pooled)	Locomotion	M1	Female	272499	23310	0.7587	0.7449	0.7726	2.76543e-193	1.02572e-192
Disease	Common mental disorders (pooled)	Locomotion	M1	Male	228344	13786	0.6691	0.6533	0.6853	1.15798e-238	5.24951e-238
Disease	Common mental disorders (pooled)	Locomotion	M2	Overall	487410	35708	0.7896	0.7775	0.8019	5.87152e-197	1.99632e-196
Disease	Common mental disorders (pooled)	Locomotion	M2	Female	265541	22486	0.8114	0.796	0.8272	3.3388e-100	1.08114e-99
Disease	Common mental disorders (pooled)	Locomotion	M2	Male	221869	13222	0.7533	0.734	0.7731	7.5449e-102	2.7485e-101
Disease	Common mental disorders (pooled)	Locomotion	M3	Overall	487410	35708	0.8211	0.8084	0.834	1.92734e-135	6.89783e-135
Disease	Common mental disorders (pooled)	Locomotion	M3	Female	265541	22486	0.8377	0.8216	0.8541	1.79478e-71	6.10225e-71
Disease	Common mental disorders (pooled)	Locomotion	M3	Male	221869	13222	0.7993	0.7786	0.8205	6.66701e-63	2.34495e-62
Disease	Common mental disorders (pooled)	Sensory	M1	Overall	500802	37084	0.9045	0.8907	0.9184	5.7518e-38	7.87495e-38
Disease	Common mental disorders (pooled)	Sensory	M1	Female	272485	23306	0.9103	0.8924	0.9286	2.25863e-20	3.03131e-20
Disease	Common mental disorders (pooled)	Sensory	M1	Male	228317	13778	0.892	0.8709	0.9136	7.85817e-21	1.09052e-20
Disease	Common mental disorders (pooled)	Sensory	M2	Overall	487354	35698	0.8971	0.883	0.9113	1.55914e-41	2.5859e-41
Disease	Common mental disorders (pooled)	Sensory	M2	Female	265520	22482	0.8989	0.8806	0.9177	4.95651e-24	8.49687e-24
Disease	Common mental disorders (pooled)	Sensory	M2	Male	221834	13216	0.8925	0.8709	0.9147	1.18005e-19	1.94138e-19
Disease	Common mental disorders (pooled)	Sensory	M3	Overall	487354	35698	0.9127	0.8984	0.9273	9.32945e-30	1.61289e-29
Disease	Common mental disorders (pooled)	Sensory	M3	Female	265520	22482	0.9119	0.8933	0.931	2.3185e-18	4.07736e-18
Disease	Common mental disorders (pooled)	Sensory	M3	Male	221834	13216	0.9125	0.8903	0.9353	3.31581e-13	5.68425e-13
Disease	Common mental disorders (pooled)	Psychological	M1	Overall	482671	35342	0.6808	0.6736	0.6881	0	0
Disease	Common mental disorders (pooled)	Psychological	M1	Female	262087	22244	0.7039	0.6944	0.7136	0	0
Disease	Common mental disorders (pooled)	Psychological	M1	Male	220584	13098	0.6446	0.6338	0.6556	0	0
Disease	Common mental disorders (pooled)	Psychological	M2	Overall	470716	34137	0.7118	0.7038	0.7198	0	0
Disease	Common mental disorders (pooled)	Psychological	M2	Female	255889	21521	0.7323	0.7218	0.7428	0	0
Disease	Common mental disorders (pooled)	Psychological	M2	Male	214827	12616	0.6807	0.6686	0.693	0	0
Disease	Common mental disorders (pooled)	Psychological	M3	Overall	470716	34137	0.7266	0.7184	0.7349	0	0
Disease	Common mental disorders (pooled)	Psychological	M3	Female	255889	21521	0.7452	0.7344	0.756	0	0
Disease	Common mental disorders (pooled)	Psychological	M3	Male	214827	12616	0.7006	0.6879	0.7134	0	0
Disease	Common mental disorders (pooled)	Vitality	M1	Overall	501081	37099	0.6914	0.6756	0.7076	1.56756e-214	3.99727e-214
Disease	Common mental disorders (pooled)	Vitality	M1	Female	272645	23320	0.7202	0.6987	0.7423	3.19451e-100	7.75809e-100
Disease	Common mental disorders (pooled)	Vitality	M1	Male	228436	13779	0.6538	0.6308	0.6777	2.75802e-119	7.4031e-119
Disease	Common mental disorders (pooled)	Vitality	M2	Overall	487002	35650	0.7696	0.7509	0.7888	1.95569e-96	4.48272e-96
Disease	Common mental disorders (pooled)	Vitality	M2	Female	265345	22455	0.7971	0.7718	0.8233	4.34753e-43	8.95854e-43
Disease	Common mental disorders (pooled)	Vitality	M2	Male	221657	13195	0.7342	0.7067	0.7627	9.42859e-57	2.53083e-56
Disease	Common mental disorders (pooled)	Vitality	M3	Overall	487002	35650	0.8024	0.7829	0.8225	3.10215e-68	7.71755e-68
Disease	Common mental disorders (pooled)	Vitality	M3	Female	265345	22455	0.8255	0.7992	0.8526	3.85657e-31	8.45958e-31
Disease	Common mental disorders (pooled)	Vitality	M3	Male	221657	13195	0.7803	0.751	0.8108	7.20703e-37	1.88492e-36
Disease	Dementia	Overall IC	M1	Overall	501615	10788	0.3423	0.3252	0.3603	0	0
Disease	Dementia	Overall IC	M1	Female	272892	5201	0.3387	0.3144	0.365	4.85914e-178	1.65211e-177
Disease	Dementia	Overall IC	M1	Male	228723	5587	0.3456	0.3221	0.3709	3.71567e-192	1.37817e-191
Disease	Dementia	Overall IC	M2	Overall	487450	10250	0.4084	0.3862	0.4318	4.92553e-217	1.82692e-216
Disease	Dementia	Overall IC	M2	Female	265561	4959	0.4039	0.3727	0.4378	4.10265e-108	1.3949e-107
Disease	Dementia	Overall IC	M2	Male	221889	5291	0.4126	0.3818	0.4459	1.47611e-110	5.79088e-110
Disease	Dementia	Overall IC	M3	Overall	487450	10250	0.4433	0.4188	0.4693	1.27107e-172	5.40206e-172
Disease	Dementia	Overall IC	M3	Female	265561	4959	0.4334	0.3993	0.4704	5.91164e-89	2.31918e-88
Disease	Dementia	Overall IC	M3	Male	221889	5291	0.4547	0.42	0.4922	1.73501e-84	8.04416e-84
Disease	Dementia	Cognition	M1	Overall	493513	10391	0.6909	0.6742	0.708	2.02269e-192	4.68897e-192
Disease	Dementia	Cognition	M1	Female	268588	5020	0.699	0.6747	0.7241	5.71994e-88	1.21549e-87
Disease	Dementia	Cognition	M1	Male	224925	5371	0.6838	0.661	0.7075	2.12762e-106	5.42544e-106
Disease	Dementia	Cognition	M2	Overall	484035	10049	0.7436	0.7246	0.7631	5.76433e-111	1.54727e-110
Disease	Dementia	Cognition	M2	Female	263772	4864	0.7501	0.7228	0.7785	4.1397e-52	9.70688e-52
Disease	Dementia	Cognition	M2	Male	220263	5185	0.7378	0.7115	0.7651	1.83924e-60	5.21118e-60
Disease	Dementia	Cognition	M3	Overall	484035	10049	0.7471	0.728	0.7668	2.64021e-107	8.16066e-107
Disease	Dementia	Cognition	M3	Female	263772	4864	0.7542	0.7267	0.7827	3.36281e-50	1.00884e-49
Disease	Dementia	Cognition	M3	Male	220263	5185	0.7406	0.7141	0.768	7.25122e-59	2.38589e-58
Disease	Dementia	Locomotion	M1	Overall	500843	10752	0.6554	0.6383	0.673	1.09938e-215	2.8389e-215
Disease	Dementia	Locomotion	M1	Female	272499	5183	0.6743	0.6496	0.7	4.01688e-95	9.10493e-95
Disease	Dementia	Locomotion	M1	Male	228344	5569	0.6375	0.6141	0.6618	1.81096e-123	4.92582e-123
Disease	Dementia	Locomotion	M2	Overall	487410	10245	0.7232	0.7031	0.7438	9.58492e-113	2.6071e-112
Disease	Dementia	Locomotion	M2	Female	265541	4956	0.7354	0.7071	0.7649	5.88467e-53	1.3959e-52
Disease	Dementia	Locomotion	M2	Male	221869	5289	0.7108	0.6827	0.7401	1.15733e-61	3.32529e-61
Disease	Dementia	Locomotion	M3	Overall	487410	10245	0.7557	0.7345	0.7775	1.00565e-82	2.8103e-82
Disease	Dementia	Locomotion	M3	Female	265541	4956	0.7636	0.7339	0.7946	2.91871e-40	7.35083e-40
Disease	Dementia	Locomotion	M3	Male	221869	5289	0.749	0.719	0.7802	1.22832e-43	3.57969e-43
Disease	Dementia	Sensory	M1	Overall	500802	10752	0.942	0.914	0.9709	0.000106472	0.000111386
Disease	Dementia	Sensory	M1	Female	272485	5185	0.9331	0.8917	0.9765	0.00280825	0.00295301
Disease	Dementia	Sensory	M1	Male	228317	5567	0.9474	0.9099	0.9865	0.00877713	0.00913538
Disease	Dementia	Sensory	M2	Overall	487354	10246	0.9107	0.8825	0.9398	5.73133e-09	6.6811e-09
Disease	Dementia	Sensory	M2	Female	265520	4958	0.8845	0.8433	0.9278	4.68522e-07	5.79263e-07
Disease	Dementia	Sensory	M2	Male	221834	5288	0.9294	0.8913	0.9691	0.000604856	0.000693206
Disease	Dementia	Sensory	M3	Overall	487354	10246	0.9286	0.8997	0.9583	4.15781e-06	4.90285e-06
Disease	Dementia	Sensory	M3	Female	265520	4958	0.8995	0.8575	0.9436	1.41798e-05	1.77465e-05
Disease	Dementia	Sensory	M3	Male	221834	5288	0.9507	0.9116	0.9915	0.0183581	0.0210396
Disease	Dementia	Psychological	M1	Overall	482671	10074	0.8093	0.79	0.829	1.61778e-66	2.57834e-66
Disease	Dementia	Psychological	M1	Female	262087	4813	0.808	0.7811	0.8357	3.3294e-35	5.18472e-35
Disease	Dementia	Psychological	M1	Male	220584	5261	0.8106	0.7833	0.8389	4.03066e-33	6.32503e-33
Disease	Dementia	Psychological	M2	Overall	470716	9630	0.8622	0.8413	0.8836	2.25692e-32	3.48797e-32
Disease	Dementia	Psychological	M2	Female	255889	4623	0.86	0.8308	0.8901	1.00086e-17	1.53515e-17
Disease	Dementia	Psychological	M2	Male	214827	5007	0.8654	0.8357	0.8962	5.16251e-16	8.03933e-16
Disease	Dementia	Psychological	M3	Overall	470716	9630	0.888	0.8663	0.9103	6.40319e-21	9.53468e-21
Disease	Dementia	Psychological	M3	Female	255889	4623	0.8823	0.8521	0.9136	1.98449e-12	2.97674e-12
Disease	Dementia	Psychological	M3	Male	214827	5007	0.8958	0.8647	0.928	1.02594e-09	1.53891e-09
Disease	Dementia	Vitality	M1	Overall	501081	10758	0.613	0.5873	0.6398	4.27084e-111	7.8491e-111
Disease	Dementia	Vitality	M1	Female	272645	5188	0.6178	0.5788	0.6594	1.70752e-47	2.97722e-47
Disease	Dementia	Vitality	M1	Male	228436	5570	0.6096	0.5759	0.6452	2.12387e-65	4.04924e-65
Disease	Dementia	Vitality	M2	Overall	487002	10227	0.6891	0.6584	0.7211	5.93335e-58	1.15277e-57
Disease	Dementia	Vitality	M2	Female	265345	4947	0.6955	0.6491	0.7452	6.33585e-25	1.10471e-24
Disease	Dementia	Vitality	M2	Male	221657	5280	0.6821	0.642	0.7247	4.01416e-35	8.61988e-35
Disease	Dementia	Vitality	M3	Overall	487002	10227	0.72	0.6879	0.7537	3.45747e-45	7.19718e-45
Disease	Dementia	Vitality	M3	Female	265345	4947	0.7214	0.6732	0.7731	2.26807e-20	4.20623e-20
Disease	Dementia	Vitality	M3	Male	221657	5280	0.7197	0.6771	0.7649	3.55762e-26	8.24721e-26
Disease	Depression	Overall IC	M1	Overall	501615	23205	0.2767	0.268	0.2856	0	0
Disease	Depression	Overall IC	M1	Female	272892	14211	0.3011	0.2887	0.314	0	0
Disease	Depression	Overall IC	M1	Male	228723	8994	0.2451	0.2333	0.2575	0	0
Disease	Depression	Overall IC	M2	Overall	487450	22277	0.3208	0.3096	0.3324	0	0
Disease	Depression	Overall IC	M2	Female	265561	13666	0.3425	0.327	0.3587	0	0
Disease	Depression	Overall IC	M2	Male	221889	8611	0.2932	0.2773	0.31	0	0
Disease	Depression	Overall IC	M3	Overall	487450	22277	0.3609	0.348	0.3743	0	0
Disease	Depression	Overall IC	M3	Female	265561	13666	0.3805	0.363	0.3989	0	0
Disease	Depression	Overall IC	M3	Male	221889	8611	0.3398	0.3209	0.3599	1.84437e-298	2.89424e-297
Disease	Depression	Cognition	M1	Overall	493513	22592	0.8155	0.8009	0.8304	3.26723e-108	5.95102e-108
Disease	Depression	Cognition	M1	Female	268588	13838	0.8434	0.8238	0.8634	6.0741e-46	1.04128e-45
Disease	Depression	Cognition	M1	Male	224925	8754	0.7754	0.7537	0.7977	3.10832e-69	6.34098e-69
Disease	Depression	Cognition	M2	Overall	484035	22046	0.8821	0.8651	0.8994	9.40677e-37	1.4992e-36
Disease	Depression	Cognition	M2	Female	263772	13539	0.9048	0.8824	0.9276	4.079e-15	5.90154e-15
Disease	Depression	Cognition	M2	Male	220263	8507	0.8504	0.8245	0.8771	8.55644e-25	1.58683e-24
Disease	Depression	Cognition	M3	Overall	484035	22046	0.8902	0.873	0.9077	1.0068e-31	1.78597e-31
Disease	Depression	Cognition	M3	Female	263772	13539	0.9123	0.8898	0.9354	6.61797e-13	1.01509e-12
Disease	Depression	Cognition	M3	Male	220263	8507	0.8606	0.8343	0.8876	1.96194e-21	4.04279e-21
Disease	Depression	Locomotion	M1	Overall	500843	23159	0.6314	0.6203	0.6426	0	0
Disease	Depression	Locomotion	M1	Female	272499	14185	0.6643	0.6494	0.6794	4.76487e-276	2.26054e-275
Disease	Depression	Locomotion	M1	Male	228344	8974	0.581	0.5649	0.5976	0	0
Disease	Depression	Locomotion	M2	Overall	487410	22275	0.7057	0.6925	0.7192	9.43445e-286	4.37416e-285
Disease	Depression	Locomotion	M2	Female	265541	13665	0.7248	0.7077	0.7424	4.21139e-153	1.95255e-152
Disease	Depression	Locomotion	M2	Male	221869	8610	0.6758	0.6552	0.697	1.09175e-136	5.43212e-136
Disease	Depression	Locomotion	M3	Overall	487410	22275	0.7532	0.739	0.7677	3.01483e-186	1.36672e-185
Disease	Depression	Locomotion	M3	Female	265541	13665	0.7667	0.7484	0.7854	1.74406e-103	8.08607e-103
Disease	Depression	Locomotion	M3	Male	221869	8610	0.7378	0.715	0.7612	8.79522e-81	3.98717e-80
Disease	Depression	Sensory	M1	Overall	500802	23147	0.873	0.8564	0.89	1.3543e-43	1.90536e-43
Disease	Depression	Sensory	M1	Female	272485	14182	0.8766	0.8547	0.8991	2.31286e-24	3.27655e-24
Disease	Depression	Sensory	M1	Male	228317	8965	0.8666	0.8413	0.8927	2.8619e-21	3.99882e-21
Disease	Depression	Sensory	M2	Overall	487354	22266	0.8659	0.8488	0.8832	6.56674e-46	1.15484e-45
Disease	Depression	Sensory	M2	Female	265520	13662	0.8644	0.8419	0.8875	2.10854e-27	3.87515e-27
Disease	Depression	Sensory	M2	Male	221834	8604	0.8685	0.8425	0.8953	9.37393e-20	1.56744e-19
Disease	Depression	Sensory	M3	Overall	487354	22266	0.8909	0.8734	0.9088	5.07762e-30	8.85328e-30
Disease	Depression	Sensory	M3	Female	265520	13662	0.8866	0.8635	0.9102	3.42455e-19	6.23757e-19
Disease	Depression	Sensory	M3	Male	221834	8604	0.897	0.8701	0.9248	2.73108e-12	4.56672e-12
Disease	Depression	Psychological	M1	Overall	482671	22038	0.6044	0.5969	0.612	0	0
Disease	Depression	Psychological	M1	Female	262087	13530	0.622	0.6121	0.6322	0	0
Disease	Depression	Psychological	M1	Male	220584	8508	0.5785	0.5673	0.5899	0	0
Disease	Depression	Psychological	M2	Overall	470716	21266	0.6403	0.6318	0.6489	0	0
Disease	Depression	Psychological	M2	Female	255889	13075	0.655	0.6437	0.6664	0	0
Disease	Depression	Psychological	M2	Male	214827	8191	0.6201	0.6073	0.6331	0	0
Disease	Depression	Psychological	M3	Overall	470716	21266	0.6612	0.6524	0.6702	0	0
Disease	Depression	Psychological	M3	Female	255889	13075	0.674	0.6624	0.6859	0	0
Disease	Depression	Psychological	M3	Male	214827	8191	0.6457	0.6322	0.6596	0	0
Disease	Depression	Vitality	M1	Overall	501081	23156	0.6249	0.607	0.6433	3.01509e-221	7.88561e-221
Disease	Depression	Vitality	M1	Female	272645	14190	0.6544	0.6296	0.6801	4.38316e-103	1.10391e-102
Disease	Depression	Vitality	M1	Male	228436	8966	0.5878	0.5624	0.6142	1.3064e-123	3.60142e-123
Disease	Depression	Vitality	M2	Overall	487002	22238	0.7093	0.6877	0.7316	2.89766e-105	7.5785e-105
Disease	Depression	Vitality	M2	Female	265345	13648	0.7334	0.7038	0.7642	2.0474e-49	4.53989e-49
Disease	Depression	Vitality	M2	Male	221657	8590	0.679	0.6479	0.7116	5.40189e-59	1.48917e-58
Disease	Depression	Vitality	M3	Overall	487002	22238	0.7597	0.7365	0.7836	9.49132e-68	2.30503e-67
Disease	Depression	Vitality	M3	Female	265345	13648	0.779	0.7475	0.8118	1.63218e-32	3.61918e-32
Disease	Depression	Vitality	M3	Male	221657	8590	0.7436	0.7094	0.7794	4.82926e-35	1.24705e-34
Disease	Dorsopathy	Overall IC	M1	Overall	501615	50551	0.5196	0.5073	0.5322	0	0
Disease	Dorsopathy	Overall IC	M1	Female	272892	28776	0.5144	0.4982	0.5311	0	0
Disease	Dorsopathy	Overall IC	M1	Male	228723	21775	0.5261	0.5075	0.5454	9.40676e-268	4.79745e-267
Disease	Dorsopathy	Overall IC	M2	Overall	487450	48755	0.5992	0.5837	0.615	0	0
Disease	Dorsopathy	Overall IC	M2	Female	265561	27798	0.5923	0.5721	0.6131	1.03774e-192	5.16341e-192
Disease	Dorsopathy	Overall IC	M2	Male	221889	20957	0.6068	0.5831	0.6314	1.10066e-133	5.22173e-133
Disease	Dorsopathy	Overall IC	M3	Overall	487450	48755	0.6595	0.6422	0.6773	2.67115e-207	1.23844e-206
Disease	Dorsopathy	Overall IC	M3	Female	265561	27798	0.6473	0.6249	0.6705	1.70923e-129	8.50446e-129
Disease	Dorsopathy	Overall IC	M3	Male	221889	20957	0.6777	0.6507	0.7057	7.08603e-79	3.07564e-78
Disease	Dorsopathy	Cognition	M1	Overall	493513	49433	0.8961	0.885	0.9074	2.40684e-66	3.80616e-66
Disease	Dorsopathy	Cognition	M1	Female	268588	28127	0.8935	0.8788	0.9085	2.41971e-40	3.94896e-40
Disease	Dorsopathy	Cognition	M1	Male	224925	21306	0.8994	0.8825	0.9167	7.38615e-28	1.09984e-27
Disease	Dorsopathy	Cognition	M2	Overall	484035	48261	0.9635	0.9508	0.9764	4.00481e-08	4.61571e-08
Disease	Dorsopathy	Cognition	M2	Female	263772	27512	0.9544	0.9379	0.9713	1.72831e-07	2.14985e-07
Disease	Dorsopathy	Cognition	M2	Male	220263	20749	0.9751	0.9554	0.9952	0.0155692	0.0168942
Disease	Dorsopathy	Cognition	M3	Overall	484035	48261	0.9691	0.9563	0.982	3.6368e-06	4.31342e-06
Disease	Dorsopathy	Cognition	M3	Female	263772	27512	0.96	0.9434	0.977	4.88071e-06	6.18425e-06
Disease	Dorsopathy	Cognition	M3	Male	220263	20749	0.9811	0.9612	1.0014	0.0678521	0.0756384
Disease	Dorsopathy	Locomotion	M1	Overall	500843	50449	0.7523	0.7429	0.7618	0	0
Disease	Dorsopathy	Locomotion	M1	Female	272499	28721	0.7543	0.7421	0.7668	7.48567e-250	3.18141e-249
Disease	Dorsopathy	Locomotion	M1	Male	228344	21728	0.7491	0.7346	0.7639	7.70099e-184	2.80536e-183
Disease	Dorsopathy	Locomotion	M2	Overall	487410	48750	0.8082	0.7975	0.819	1.81577e-214	6.61461e-214
Disease	Dorsopathy	Locomotion	M2	Female	265541	27795	0.8062	0.7924	0.8202	2.61995e-132	1.02783e-131
Disease	Dorsopathy	Locomotion	M2	Male	221869	20955	0.8099	0.793	0.8272	4.96392e-85	1.63329e-84
Disease	Dorsopathy	Locomotion	M3	Overall	487410	48750	0.8464	0.8351	0.8579	2.55704e-130	8.69394e-130
Disease	Dorsopathy	Locomotion	M3	Female	265541	27795	0.8406	0.8261	0.8553	1.79665e-85	6.54495e-85
Disease	Dorsopathy	Locomotion	M3	Male	221869	20955	0.8566	0.8385	0.875	6.78796e-46	2.03639e-45
Disease	Dorsopathy	Sensory	M1	Overall	500802	50441	0.9351	0.9227	0.9477	6.43385e-23	8.05218e-23
Disease	Dorsopathy	Sensory	M1	Female	272485	28723	0.9391	0.922	0.9565	1.93891e-11	2.36849e-11
Disease	Dorsopathy	Sensory	M1	Male	228317	21718	0.9302	0.9122	0.9485	3.38474e-13	4.34269e-13
Disease	Dorsopathy	Sensory	M2	Overall	487354	48742	0.9224	0.9098	0.9352	1.20909e-30	1.82708e-30
Disease	Dorsopathy	Sensory	M2	Female	265520	27793	0.9218	0.9044	0.9395	4.96353e-17	7.50045e-17
Disease	Dorsopathy	Sensory	M2	Male	221834	20949	0.9239	0.9056	0.9425	7.99418e-15	1.20801e-14
Disease	Dorsopathy	Sensory	M3	Overall	487354	48742	0.9405	0.9276	0.9535	2.55107e-18	3.69091e-18
Disease	Dorsopathy	Sensory	M3	Female	265520	27793	0.9386	0.9208	0.9566	7.01025e-11	1.00006e-10
Disease	Dorsopathy	Sensory	M3	Male	221834	20949	0.9431	0.9244	0.9621	9.6368e-09	1.37476e-08
Disease	Dorsopathy	Psychological	M1	Overall	482671	48195	0.8236	0.8151	0.8322	4.37221e-295	1.33124e-294
Disease	Dorsopathy	Psychological	M1	Female	262087	27407	0.8262	0.815	0.8375	6.26854e-167	1.9981e-166
Disease	Dorsopathy	Psychological	M1	Male	220584	20788	0.8201	0.8071	0.8333	1.7503e-130	5.10088e-130
Disease	Dorsopathy	Psychological	M2	Overall	470716	46751	0.8582	0.8491	0.8673	7.38803e-175	2.39232e-174
Disease	Dorsopathy	Psychological	M2	Female	255889	26614	0.8635	0.8515	0.8756	3.31071e-94	1.02331e-93
Disease	Dorsopathy	Psychological	M2	Male	214827	20137	0.8507	0.8369	0.8648	4.94176e-83	1.57519e-82
Disease	Dorsopathy	Psychological	M3	Overall	470716	46751	0.8823	0.8728	0.8918	1.0467e-115	3.38932e-115
Disease	Dorsopathy	Psychological	M3	Female	255889	26614	0.886	0.8736	0.8986	1.69995e-63	5.33524e-63
Disease	Dorsopathy	Psychological	M3	Male	214827	20137	0.8781	0.8636	0.8927	2.67067e-53	8.25481e-53
Disease	Dorsopathy	Vitality	M1	Overall	501081	50472	0.718	0.704	0.7324	3.49092e-236	9.37038e-236
Disease	Dorsopathy	Vitality	M1	Female	272645	28736	0.7076	0.6885	0.7272	4.01291e-136	1.07715e-135
Disease	Dorsopathy	Vitality	M1	Male	228436	21736	0.7295	0.7089	0.7508	1.03747e-102	2.58103e-102
Disease	Dorsopathy	Vitality	M2	Overall	487002	48690	0.7929	0.7764	0.8097	3.51303e-104	8.84764e-104
Disease	Dorsopathy	Vitality	M2	Female	265345	27762	0.78	0.7577	0.803	2.81172e-63	7.16988e-63
Disease	Dorsopathy	Vitality	M2	Male	221657	20928	0.8037	0.7795	0.8286	9.3855e-45	2.15128e-44
Disease	Dorsopathy	Vitality	M3	Overall	487002	48690	0.8309	0.8136	0.8486	1.21319e-66	2.84473e-66
Disease	Dorsopathy	Vitality	M3	Female	265345	27762	0.8144	0.7911	0.8385	1.47806e-43	4.02032e-43
Disease	Dorsopathy	Vitality	M3	Male	221657	20928	0.8496	0.8239	0.876	1.8376e-25	4.11946e-25
Disease	Dyslipidaemia	Overall IC	M1	Overall	501615	59794	0.605	0.5916	0.6187	0	0
Disease	Dyslipidaemia	Overall IC	M1	Female	272892	28226	0.5562	0.5383	0.5748	5.72191e-269	2.65289e-268
Disease	Dyslipidaemia	Overall IC	M1	Male	228723	31568	0.6501	0.6304	0.6704	1.22756e-165	4.10529e-165
Disease	Dyslipidaemia	Overall IC	M2	Overall	487450	57502	0.6729	0.6566	0.6897	1.73719e-218	6.81512e-218
Disease	Dyslipidaemia	Overall IC	M2	Female	265561	27140	0.6334	0.6111	0.6565	3.18711e-138	1.41341e-137
Disease	Dyslipidaemia	Overall IC	M2	Male	221889	30362	0.7034	0.6799	0.7277	1.78199e-91	6.26767e-91
Disease	Dyslipidaemia	Overall IC	M3	Overall	487450	57502	0.7045	0.6871	0.7223	9.95039e-166	3.98016e-165
Disease	Dyslipidaemia	Overall IC	M3	Female	265561	27140	0.6808	0.6566	0.706	1.06558e-95	4.43629e-95
Disease	Dyslipidaemia	Overall IC	M3	Male	221889	30362	0.7152	0.6909	0.7404	4.10925e-80	1.82236e-79
Disease	Dyslipidaemia	Cognition	M1	Overall	493513	58264	0.9465	0.9355	0.9576	2.2102e-20	2.69988e-20
Disease	Dyslipidaemia	Cognition	M1	Female	268588	27493	0.9363	0.9207	0.9523	2.34281e-14	3.00587e-14
Disease	Dyslipidaemia	Cognition	M1	Male	224925	30771	0.9583	0.943	0.9739	2.19511e-07	2.55887e-07
Disease	Dyslipidaemia	Cognition	M2	Overall	484035	56994	0.998	0.9857	1.0104	0.750934	0.758369
Disease	Dyslipidaemia	Cognition	M2	Female	263772	26897	0.9937	0.9762	1.0116	0.490855	0.503188
Disease	Dyslipidaemia	Cognition	M2	Male	220263	30097	1.0009	0.9837	1.0183	0.921477	0.921477
Disease	Dyslipidaemia	Cognition	M3	Overall	484035	56994	1.0009	0.9885	1.0134	0.888938	0.893317
Disease	Dyslipidaemia	Cognition	M3	Female	263772	26897	0.9985	0.9808	1.0165	0.869022	0.869022
Disease	Dyslipidaemia	Cognition	M3	Male	220263	30097	1.0022	0.9851	1.0197	0.799051	0.802987
Disease	Dyslipidaemia	Locomotion	M1	Overall	500843	59684	0.8321	0.8223	0.8421	1.75178e-201	4.25432e-201
Disease	Dyslipidaemia	Locomotion	M1	Female	272499	28157	0.8129	0.7993	0.8266	4.72194e-129	1.2041e-128
Disease	Dyslipidaemia	Locomotion	M1	Male	228344	31527	0.855	0.8407	0.8696	6.15377e-74	1.29419e-73
Disease	Dyslipidaemia	Locomotion	M2	Overall	487410	57499	0.877	0.866	0.8882	5.24968e-92	1.15154e-91
Disease	Dyslipidaemia	Locomotion	M2	Female	265541	27137	0.8586	0.8436	0.8739	5.41094e-64	1.41517e-63
Disease	Dyslipidaemia	Locomotion	M2	Male	221869	30362	0.8962	0.8801	0.9126	2.32222e-32	4.88385e-32
Disease	Dyslipidaemia	Locomotion	M3	Overall	487410	57499	0.8973	0.8859	0.9088	3.23349e-62	7.4116e-62
Disease	Dyslipidaemia	Locomotion	M3	Female	265541	27137	0.8881	0.8724	0.904	5.09293e-39	1.26702e-38
Disease	Dyslipidaemia	Locomotion	M3	Male	221869	30362	0.9058	0.8894	0.9226	4.80768e-26	1.10198e-25
Disease	Dyslipidaemia	Sensory	M1	Overall	500802	59675	0.9186	0.9074	0.9299	4.6179e-42	6.40851e-42
Disease	Dyslipidaemia	Sensory	M1	Female	272485	28154	0.9094	0.8925	0.9265	2.43216e-23	3.39836e-23
Disease	Dyslipidaemia	Sensory	M1	Male	228317	31521	0.9175	0.9027	0.9325	2.62117e-25	3.81941e-25
Disease	Dyslipidaemia	Sensory	M2	Overall	487354	57488	0.9166	0.9051	0.9283	1.04416e-41	1.7604e-41
Disease	Dyslipidaemia	Sensory	M2	Female	265520	27134	0.9112	0.8937	0.929	5.42963e-21	8.86116e-21
Disease	Dyslipidaemia	Sensory	M2	Male	221834	30354	0.9134	0.8983	0.9287	1.68927e-26	3.282e-26
Disease	Dyslipidaemia	Sensory	M3	Overall	487354	57488	0.9256	0.914	0.9374	4.15258e-33	7.43093e-33
Disease	Dyslipidaemia	Sensory	M3	Female	265520	27134	0.9246	0.9068	0.9427	2.3921e-15	3.96739e-15
Disease	Dyslipidaemia	Sensory	M3	Male	221834	30354	0.9174	0.9022	0.9329	4.97044e-24	1.06734e-23
Disease	Dyslipidaemia	Psychological	M1	Overall	482671	57432	0.8938	0.885	0.9028	2.56053e-107	4.62255e-107
Disease	Dyslipidaemia	Psychological	M1	Female	262087	27035	0.8789	0.8665	0.8915	1.37359e-70	2.69435e-70
Disease	Dyslipidaemia	Psychological	M1	Male	220584	30397	0.9077	0.8951	0.9205	1.01955e-41	1.76261e-41
Disease	Dyslipidaemia	Psychological	M2	Overall	470716	55470	0.9212	0.9117	0.9308	1.37967e-54	2.6304e-54
Disease	Dyslipidaemia	Psychological	M2	Female	255889	26116	0.9095	0.8961	0.923	2.15103e-36	4.30206e-36
Disease	Dyslipidaemia	Psychological	M2	Male	214827	29354	0.9315	0.9181	0.9451	9.03926e-22	1.61755e-21
Disease	Dyslipidaemia	Psychological	M3	Overall	470716	55470	0.9348	0.9251	0.9446	7.95552e-37	1.50271e-36
Disease	Dyslipidaemia	Psychological	M3	Female	255889	26116	0.9293	0.9156	0.9433	4.82722e-22	9.20329e-22
Disease	Dyslipidaemia	Psychological	M3	Male	214827	29354	0.938	0.9244	0.9518	9.96241e-18	1.91729e-17
Disease	Dyslipidaemia	Vitality	M1	Overall	501081	59699	0.6416	0.6302	0.6532	0	0
Disease	Dyslipidaemia	Vitality	M1	Female	272645	28186	0.5799	0.5642	0.596	0	0
Disease	Dyslipidaemia	Vitality	M1	Male	228436	31513	0.6948	0.6784	0.7115	3.60449e-197	1.3617e-196
Disease	Dyslipidaemia	Vitality	M2	Overall	487002	57432	0.6807	0.6678	0.6938	0	0
Disease	Dyslipidaemia	Vitality	M2	Female	265345	27109	0.6185	0.6008	0.6368	1.5842e-229	1.00993e-228
Disease	Dyslipidaemia	Vitality	M2	Male	221657	30323	0.7295	0.7113	0.7482	1.10236e-131	5.11093e-131
Disease	Dyslipidaemia	Vitality	M3	Overall	487002	57432	0.696	0.6828	0.7095	5.629e-301	3.70425e-300
Disease	Dyslipidaemia	Vitality	M3	Female	265345	27109	0.6396	0.6212	0.6586	2.04697e-197	1.60608e-196
Disease	Dyslipidaemia	Vitality	M3	Male	221657	30323	0.7362	0.7177	0.7553	2.02016e-122	1.2121e-121
Disease	Glaucoma	Overall IC	M1	Overall	501615	14450	0.6991	0.6671	0.7325	6.0299e-51	8.66267e-51
Disease	Glaucoma	Overall IC	M1	Female	272892	7640	0.6898	0.6466	0.736	2.88423e-29	4.20273e-29
Disease	Glaucoma	Overall IC	M1	Male	228723	6810	0.7092	0.6629	0.7587	1.87192e-23	2.68924e-23
Disease	Glaucoma	Overall IC	M2	Overall	487450	13959	0.713	0.6777	0.7502	6.3085e-39	1.02138e-38
Disease	Glaucoma	Overall IC	M2	Female	265561	7381	0.7213	0.6726	0.7736	5.97879e-20	9.60373e-20
Disease	Glaucoma	Overall IC	M2	Male	221889	6578	0.703	0.6528	0.7569	9.48144e-21	1.65317e-20
Disease	Glaucoma	Overall IC	M3	Overall	487450	13959	0.7643	0.7259	0.8047	1.67703e-24	2.7152e-24
Disease	Glaucoma	Overall IC	M3	Female	265561	7381	0.772	0.7191	0.8288	8.96304e-13	1.35442e-12
Disease	Glaucoma	Overall IC	M3	Male	221889	6578	0.7565	0.7017	0.8156	3.56617e-13	6.06249e-13
Disease	Glaucoma	Cognition	M1	Overall	493513	14117	0.9408	0.919	0.9631	3.22184e-07	3.47755e-07
Disease	Glaucoma	Cognition	M1	Female	268588	7451	0.9425	0.9126	0.9734	0.000320761	0.000344396
Disease	Glaucoma	Cognition	M1	Male	224925	6666	0.939	0.9076	0.9716	0.000293983	0.000315645
Disease	Glaucoma	Cognition	M2	Overall	484035	13821	0.9674	0.9438	0.9917	0.00870255	0.00915114
Disease	Glaucoma	Cognition	M2	Female	263772	7307	0.9797	0.9471	1.0134	0.235363	0.243727
Disease	Glaucoma	Cognition	M2	Male	220263	6514	0.9546	0.9206	0.9899	0.0120727	0.013241
Disease	Glaucoma	Cognition	M3	Overall	484035	13821	0.9712	0.9474	0.9955	0.0205905	0.0222247
Disease	Glaucoma	Cognition	M3	Female	263772	7307	0.9837	0.9509	1.0176	0.34045	0.354346
Disease	Glaucoma	Cognition	M3	Male	220263	6514	0.9583	0.9242	0.9938	0.0215446	0.0245536
Disease	Glaucoma	Locomotion	M1	Overall	500843	14425	0.892	0.8705	0.914	4.06474e-20	4.93576e-20
Disease	Glaucoma	Locomotion	M1	Female	272499	7626	0.8895	0.8609	0.9191	2.30141e-12	2.88029e-12
Disease	Glaucoma	Locomotion	M1	Male	228344	6799	0.8954	0.8632	0.9288	3.32085e-09	3.96171e-09
Disease	Glaucoma	Locomotion	M2	Overall	487410	13957	0.9033	0.8803	0.9268	9.69299e-15	1.25947e-14
Disease	Glaucoma	Locomotion	M2	Female	265541	7381	0.9036	0.8731	0.9351	6.89605e-09	9.07609e-09
Disease	Glaucoma	Locomotion	M2	Male	221869	6576	0.9008	0.8663	0.9367	1.56492e-07	1.99527e-07
Disease	Glaucoma	Locomotion	M3	Overall	487410	13957	0.9332	0.9093	0.9577	1.68097e-07	2.07829e-07
Disease	Glaucoma	Locomotion	M3	Female	265541	7381	0.9319	0.9003	0.9646	6.14541e-05	7.59796e-05
Disease	Glaucoma	Locomotion	M3	Male	221869	6576	0.934	0.8979	0.9714	0.000667275	0.000815114
Disease	Glaucoma	Sensory	M1	Overall	500802	14422	0.9169	0.8939	0.9405	2.15059e-11	2.45095e-11
Disease	Glaucoma	Sensory	M1	Female	272485	7625	0.9195	0.8867	0.9536	6.17557e-06	6.92207e-06
Disease	Glaucoma	Sensory	M1	Male	228317	6797	0.9133	0.8813	0.9464	5.90466e-07	6.80537e-07
Disease	Glaucoma	Sensory	M2	Overall	487354	13955	0.903	0.8796	0.927	2.51253e-14	3.24402e-14
Disease	Glaucoma	Sensory	M2	Female	265520	7379	0.8998	0.8664	0.9345	4.6174e-08	5.96171e-08
Disease	Glaucoma	Sensory	M2	Male	221834	6576	0.9033	0.8708	0.9369	5.04135e-08	6.55054e-08
Disease	Glaucoma	Sensory	M3	Overall	487354	13955	0.9149	0.8912	0.9393	3.50743e-11	4.67658e-11
Disease	Glaucoma	Sensory	M3	Female	265520	7379	0.9115	0.8776	0.9468	1.67078e-06	2.15721e-06
Disease	Glaucoma	Sensory	M3	Male	221834	6576	0.9154	0.8824	0.9496	2.3112e-06	3.0816e-06
Disease	Glaucoma	Psychological	M1	Overall	482671	13814	0.9213	0.9022	0.9408	1.8052e-14	2.11644e-14
Disease	Glaucoma	Psychological	M1	Female	262087	7262	0.9127	0.8873	0.9389	2.29602e-10	2.78803e-10
Disease	Glaucoma	Psychological	M1	Male	220584	6552	0.9317	0.9029	0.9613	9.45825e-06	1.06016e-05
Disease	Glaucoma	Psychological	M2	Overall	470716	13402	0.9288	0.909	0.949	1.80129e-11	2.24063e-11
Disease	Glaucoma	Psychological	M2	Female	255889	7042	0.9246	0.8981	0.9519	1.29396e-07	1.62944e-07
Disease	Glaucoma	Psychological	M2	Male	214827	6360	0.9352	0.9056	0.9658	4.40414e-05	5.1048e-05
Disease	Glaucoma	Psychological	M3	Overall	470716	13402	0.9486	0.9282	0.9694	1.88165e-06	2.27134e-06
Disease	Glaucoma	Psychological	M3	Female	255889	7042	0.9436	0.9163	0.9716	0.000103105	0.000125948
Disease	Glaucoma	Psychological	M3	Male	214827	6360	0.9567	0.9262	0.9882	0.00735017	0.00866725
Disease	Glaucoma	Vitality	M1	Overall	501081	14435	0.804	0.7746	0.8344	1.33927e-30	1.77409e-30
Disease	Glaucoma	Vitality	M1	Female	272645	7632	0.8053	0.7634	0.8496	2.25266e-15	2.94579e-15
Disease	Glaucoma	Vitality	M1	Male	228436	6803	0.8029	0.7624	0.8455	8.73862e-17	1.16515e-16
Disease	Glaucoma	Vitality	M2	Overall	487002	13946	0.8288	0.7969	0.8621	8.08384e-21	1.10678e-20
Disease	Glaucoma	Vitality	M2	Female	265345	7374	0.8441	0.7976	0.8933	4.66186e-09	6.17546e-09
Disease	Glaucoma	Vitality	M2	Male	221657	6572	0.8134	0.7701	0.8592	1.46186e-13	2.10013e-13
Disease	Glaucoma	Vitality	M3	Overall	487002	13946	0.8562	0.823	0.8906	1.21182e-14	1.65913e-14
Disease	Glaucoma	Vitality	M3	Female	265345	7374	0.8705	0.8224	0.9214	1.73499e-06	2.22602e-06
Disease	Glaucoma	Vitality	M3	Male	221657	6572	0.843	0.7979	0.8907	1.18246e-09	1.76075e-09
Disease	Hearing loss	Overall IC	M1	Overall	501615	20570	0.3326	0.3209	0.3447	0	0
Disease	Hearing loss	Overall IC	M1	Female	272892	9648	0.301	0.2856	0.3172	0	0
Disease	Hearing loss	Overall IC	M1	Male	228723	10922	0.3621	0.3448	0.3804	0	0
Disease	Hearing loss	Overall IC	M2	Overall	487450	19817	0.3349	0.322	0.3483	0	0
Disease	Hearing loss	Overall IC	M2	Female	265561	9308	0.3019	0.2852	0.3196	0	0
Disease	Hearing loss	Overall IC	M2	Male	221889	10509	0.3668	0.3474	0.3873	1.77106e-286	1.64225e-285
Disease	Hearing loss	Overall IC	M3	Overall	487450	19817	0.3849	0.3698	0.4006	0	0
Disease	Hearing loss	Overall IC	M3	Female	265561	9308	0.3478	0.3282	0.3686	1.33847e-278	1.51694e-277
Disease	Hearing loss	Overall IC	M3	Male	221889	10509	0.421	0.3982	0.4451	2.44566e-204	2.49457e-203
Disease	Hearing loss	Cognition	M1	Overall	493513	20103	0.9216	0.9039	0.9398	2.16279e-16	2.59535e-16
Disease	Hearing loss	Cognition	M1	Female	268588	9424	0.9164	0.8907	0.9428	1.69274e-09	2.00767e-09
Disease	Hearing loss	Cognition	M1	Male	224925	10679	0.9257	0.9013	0.9508	1.5154e-08	1.78694e-08
Disease	Hearing loss	Cognition	M2	Overall	484035	19621	0.9611	0.9416	0.9811	0.000154347	0.000169284
Disease	Hearing loss	Cognition	M2	Female	263772	9211	0.9465	0.9188	0.975	0.000283578	0.000317857
Disease	Hearing loss	Cognition	M2	Male	220263	10410	0.9752	0.9478	1.0033	0.0836052	0.0879147
Disease	Hearing loss	Cognition	M3	Overall	484035	19621	0.9702	0.9505	0.9904	0.00397159	0.00440328
Disease	Hearing loss	Cognition	M3	Female	263772	9211	0.9564	0.9284	0.9853	0.00331356	0.00382765
Disease	Hearing loss	Cognition	M3	Male	220263	10410	0.9837	0.9561	1.0122	0.259138	0.275334
Disease	Hearing loss	Locomotion	M1	Overall	500843	20533	0.7599	0.745	0.775	3.70207e-164	7.86691e-164
Disease	Hearing loss	Locomotion	M1	Female	272499	9629	0.7371	0.7168	0.7579	5.26427e-102	1.30965e-101
Disease	Hearing loss	Locomotion	M1	Male	228344	10904	0.7816	0.7601	0.8038	4.62092e-67	9.15212e-67
Disease	Hearing loss	Locomotion	M2	Overall	487410	19816	0.8034	0.7867	0.8204	3.82623e-93	8.57748e-93
Disease	Hearing loss	Locomotion	M2	Female	265541	9307	0.775	0.7526	0.7981	6.86195e-65	1.84189e-64
Disease	Hearing loss	Locomotion	M2	Male	221869	10509	0.8341	0.8094	0.8595	2.5091e-32	5.22302e-32
Disease	Hearing loss	Locomotion	M3	Overall	487410	19816	0.8662	0.8481	0.8846	7.92225e-41	1.60014e-40
Disease	Hearing loss	Locomotion	M3	Female	265541	9307	0.835	0.8108	0.86	3.81667e-33	8.65112e-33
Disease	Hearing loss	Locomotion	M3	Male	221869	10509	0.9012	0.8744	0.9289	1.46263e-11	2.36807e-11
Disease	Hearing loss	Sensory	M1	Overall	500802	20535	0.4327	0.4246	0.441	0	0
Disease	Hearing loss	Sensory	M1	Female	272485	9628	0.4102	0.399	0.4218	0	0
Disease	Hearing loss	Sensory	M1	Male	228317	10907	0.4527	0.4411	0.4646	0	0
Disease	Hearing loss	Sensory	M2	Overall	487354	19814	0.395	0.387	0.4031	0	0
Disease	Hearing loss	Sensory	M2	Female	265520	9305	0.3602	0.3493	0.3714	0	0
Disease	Hearing loss	Sensory	M2	Male	221834	10509	0.4252	0.4136	0.4372	0	0
Disease	Hearing loss	Sensory	M3	Overall	487354	19814	0.4058	0.3976	0.4142	0	0
Disease	Hearing loss	Sensory	M3	Female	265520	9305	0.3698	0.3587	0.3814	0	0
Disease	Hearing loss	Sensory	M3	Male	221834	10509	0.4365	0.4246	0.4487	0	0
Disease	Hearing loss	Psychological	M1	Overall	482671	19594	0.8471	0.8328	0.8616	1.0509e-81	1.78653e-81
Disease	Hearing loss	Psychological	M1	Female	262087	9114	0.8309	0.8112	0.8512	2.32624e-51	4.16274e-51
Disease	Hearing loss	Psychological	M1	Male	220584	10480	0.8633	0.8428	0.8843	3.52259e-33	5.5706e-33
Disease	Hearing loss	Psychological	M2	Overall	470716	18977	0.8766	0.8615	0.8919	3.13967e-50	5.82267e-50
Disease	Hearing loss	Psychological	M2	Female	255889	8837	0.8596	0.8386	0.881	1.94706e-33	3.71216e-33
Disease	Hearing loss	Psychological	M2	Male	214827	10140	0.8921	0.8706	0.9142	5.99193e-20	1.01021e-19
Disease	Hearing loss	Psychological	M3	Overall	470716	18977	0.9178	0.9018	0.934	8.07127e-22	1.238e-21
Disease	Hearing loss	Psychological	M3	Female	255889	8837	0.8995	0.8774	0.9222	7.77952e-17	1.34493e-16
Disease	Hearing loss	Psychological	M3	Male	214827	10140	0.9346	0.9118	0.958	8.24387e-08	1.15188e-07
Disease	Hearing loss	Vitality	M1	Overall	501081	20543	0.7786	0.7549	0.8031	2.00381e-56	3.02799e-56
Disease	Hearing loss	Vitality	M1	Female	272645	9638	0.755	0.7199	0.7917	4.59895e-31	6.84807e-31
Disease	Hearing loss	Vitality	M1	Male	228436	10905	0.7956	0.7637	0.8288	5.73941e-28	8.60911e-28
Disease	Hearing loss	Vitality	M2	Overall	487002	19800	0.8327	0.8059	0.8605	6.74695e-28	9.97376e-28
Disease	Hearing loss	Vitality	M2	Female	265345	9302	0.8096	0.7699	0.8513	1.78044e-16	2.65117e-16
Disease	Hearing loss	Vitality	M2	Male	221657	10498	0.8468	0.8109	0.8843	5.61051e-14	8.35434e-14
Disease	Hearing loss	Vitality	M3	Overall	487002	19800	0.8954	0.8665	0.9253	4.12977e-11	5.4706e-11
Disease	Hearing loss	Vitality	M3	Female	265345	9302	0.8694	0.8267	0.9142	4.94494e-08	6.68058e-08
Disease	Hearing loss	Vitality	M3	Male	221657	10498	0.9131	0.8742	0.9536	4.11165e-05	5.2098e-05
Disease	Heart failure	Overall IC	M1	Overall	501615	20473	0.282	0.2722	0.2922	0	0
Disease	Heart failure	Overall IC	M1	Female	272892	7799	0.2426	0.229	0.2569	0	0
Disease	Heart failure	Overall IC	M1	Male	228723	12674	0.3087	0.2951	0.3229	0	0
Disease	Heart failure	Overall IC	M2	Overall	487450	19601	0.3595	0.3457	0.3738	0	0
Disease	Heart failure	Overall IC	M2	Female	265561	7463	0.3141	0.2949	0.3344	1.06236e-285	9.85095e-285
Disease	Heart failure	Overall IC	M2	Male	221889	12138	0.3877	0.3688	0.4075	5.44712e-302	5.84848e-301
Disease	Heart failure	Overall IC	M3	Overall	487450	19601	0.4267	0.41	0.444	0	0
Disease	Heart failure	Overall IC	M3	Female	265561	7463	0.3718	0.3487	0.3965	1.44564e-200	1.17964e-199
Disease	Heart failure	Overall IC	M3	Male	221889	12138	0.4629	0.4398	0.4872	1.20038e-191	1.06469e-190
Disease	Heart failure	Cognition	M1	Overall	493513	19897	0.8018	0.7869	0.8169	5.41205e-119	1.02228e-118
Disease	Heart failure	Cognition	M1	Female	268588	7565	0.7948	0.7712	0.8192	2.20173e-50	3.90568e-50
Disease	Heart failure	Cognition	M1	Male	224925	12332	0.8074	0.7884	0.8268	1.56748e-69	3.22996e-69
Disease	Heart failure	Cognition	M2	Overall	484035	19321	0.8917	0.8742	0.9096	1.02012e-29	1.53019e-29
Disease	Heart failure	Cognition	M2	Female	263772	7349	0.8843	0.8567	0.9129	3.2218e-14	4.56422e-14
Disease	Heart failure	Cognition	M2	Male	220263	11972	0.8955	0.873	0.9186	1.857e-17	2.93666e-17
Disease	Heart failure	Cognition	M3	Overall	484035	19321	0.9015	0.8838	0.9196	1.61215e-24	2.63103e-24
Disease	Heart failure	Cognition	M3	Female	263772	7349	0.8959	0.8678	0.9248	1.22325e-11	1.80828e-11
Disease	Heart failure	Cognition	M3	Male	220263	11972	0.9048	0.882	0.9282	1.49642e-14	2.65452e-14
Disease	Heart failure	Locomotion	M1	Overall	500843	20434	0.5401	0.5304	0.5499	0	0
Disease	Heart failure	Locomotion	M1	Female	272499	7780	0.5178	0.5032	0.5327	0	0
Disease	Heart failure	Locomotion	M1	Male	228344	12654	0.557	0.544	0.5702	0	0
Disease	Heart failure	Locomotion	M2	Overall	487410	19599	0.6112	0.5994	0.6232	0	0
Disease	Heart failure	Locomotion	M2	Female	265541	7462	0.5807	0.5634	0.5984	2.97489e-273	2.33414e-272
Disease	Heart failure	Locomotion	M2	Male	221869	12137	0.6326	0.6166	0.649	1.39197e-269	1.18317e-268
Disease	Heart failure	Locomotion	M3	Overall	487410	19599	0.6661	0.653	0.6793	0	0
Disease	Heart failure	Locomotion	M3	Female	265541	7462	0.6309	0.6119	0.6505	2.47268e-191	1.7394e-190
Disease	Heart failure	Locomotion	M3	Male	221869	12137	0.6924	0.6747	0.7106	1.1063e-169	8.68021e-169
Disease	Heart failure	Sensory	M1	Overall	500802	20431	0.944	0.924	0.9644	1.35792e-07	1.48136e-07
Disease	Heart failure	Sensory	M1	Female	272485	7782	0.9345	0.9008	0.9694	0.000291823	0.000314984
Disease	Heart failure	Sensory	M1	Male	228317	12649	0.9438	0.9192	0.9691	1.78864e-05	1.9939e-05
Disease	Heart failure	Sensory	M2	Overall	487354	19596	0.9272	0.9069	0.948	2.36328e-11	2.90428e-11
Disease	Heart failure	Sensory	M2	Female	265520	7463	0.9063	0.8722	0.9417	4.9284e-07	6.05659e-07
Disease	Heart failure	Sensory	M2	Male	221834	12133	0.9334	0.9083	0.9591	6.68531e-07	8.26548e-07
Disease	Heart failure	Sensory	M3	Overall	487354	19596	0.9621	0.941	0.9838	0.000660416	0.000752652
Disease	Heart failure	Sensory	M3	Female	265520	7463	0.9418	0.9063	0.9787	0.00220137	0.00256617
Disease	Heart failure	Sensory	M3	Male	221834	12133	0.9676	0.9415	0.9943	0.0178402	0.0205616
Disease	Heart failure	Psychological	M1	Overall	482671	19454	0.8059	0.7924	0.8196	8.10114e-139	1.62023e-138
Disease	Heart failure	Psychological	M1	Female	262087	7381	0.7809	0.7606	0.8016	4.07064e-76	8.22188e-76
Disease	Heart failure	Psychological	M1	Male	220584	12073	0.8232	0.8053	0.8415	2.20578e-67	4.41156e-67
Disease	Heart failure	Psychological	M2	Overall	470716	18721	0.8775	0.8625	0.8927	3.84576e-50	7.06788e-50
Disease	Heart failure	Psychological	M2	Female	255889	7100	0.8578	0.8349	0.8813	8.5281e-29	1.58158e-28
Disease	Heart failure	Psychological	M2	Male	214827	11621	0.8903	0.8706	0.9104	2.21409e-24	4.06914e-24
Disease	Heart failure	Psychological	M3	Overall	470716	18721	0.9254	0.9094	0.9416	2.50691e-18	3.65293e-18
Disease	Heart failure	Psychological	M3	Female	255889	7100	0.9033	0.8789	0.9284	3.21751e-13	5.01047e-13
Disease	Heart failure	Psychological	M3	Male	214827	11621	0.9408	0.9198	0.9623	1.17291e-07	1.62771e-07
Disease	Heart failure	Vitality	M1	Overall	501081	20441	0.3223	0.3131	0.3317	0	0
Disease	Heart failure	Vitality	M1	Female	272645	7789	0.2704	0.2571	0.2843	0	0
Disease	Heart failure	Vitality	M1	Male	228436	12652	0.3517	0.3394	0.3644	0	0
Disease	Heart failure	Vitality	M2	Overall	487002	19576	0.361	0.35	0.3724	0	0
Disease	Heart failure	Vitality	M2	Female	265345	7455	0.3057	0.2897	0.3225	0	0
Disease	Heart failure	Vitality	M2	Male	221657	12121	0.3899	0.3753	0.405	0	0
Disease	Heart failure	Vitality	M3	Overall	487002	19576	0.3911	0.3791	0.4035	0	0
Disease	Heart failure	Vitality	M3	Female	265345	7455	0.3297	0.3124	0.3479	0	0
Disease	Heart failure	Vitality	M3	Male	221657	12121	0.4242	0.4082	0.4408	0	0
Disease	Hypertension	Overall IC	M1	Overall	501615	74130	0.6047	0.5927	0.617	0	0
Disease	Hypertension	Overall IC	M1	Female	272892	37096	0.531	0.5161	0.5463	0	0
Disease	Hypertension	Overall IC	M1	Male	228723	37034	0.6855	0.6662	0.7053	1.7958e-148	5.46781e-148
Disease	Hypertension	Overall IC	M2	Overall	487450	71480	0.6671	0.6526	0.6819	4.33751e-286	2.05779e-285
Disease	Hypertension	Overall IC	M2	Female	265561	35771	0.5914	0.5734	0.6099	5.41041e-244	3.67908e-243
Disease	Hypertension	Overall IC	M2	Male	221889	35709	0.7464	0.7234	0.7702	9.52393e-75	2.85718e-74
Disease	Hypertension	Overall IC	M3	Overall	487450	71480	0.6624	0.6478	0.6774	3.94114e-285	2.43634e-284
Disease	Hypertension	Overall IC	M3	Female	265561	35771	0.5982	0.5797	0.6173	9.34579e-226	8.28931e-225
Disease	Hypertension	Overall IC	M3	Male	221889	35709	0.7247	0.7018	0.7482	1.32915e-86	6.45586e-86
Disease	Hypertension	Cognition	M1	Overall	493513	72531	0.9447	0.9349	0.9546	1.477e-26	1.93146e-26
Disease	Hypertension	Cognition	M1	Female	268588	36306	0.9411	0.9274	0.9551	7.50966e-16	9.88368e-16
Disease	Hypertension	Cognition	M1	Male	224925	36225	0.9511	0.9371	0.9653	3.43502e-11	4.37966e-11
Disease	Hypertension	Cognition	M2	Overall	484035	70836	0.9956	0.9846	1.0067	0.439712	0.45076
Disease	Hypertension	Cognition	M2	Female	263772	35463	0.997	0.9817	1.0126	0.707369	0.710854
Disease	Hypertension	Cognition	M2	Male	220263	35373	0.9934	0.9777	1.0093	0.412064	0.422417
Disease	Hypertension	Cognition	M3	Overall	484035	70836	0.996	0.985	1.0071	0.479495	0.491542
Disease	Hypertension	Cognition	M3	Female	263772	35463	0.9985	0.9831	1.0142	0.852682	0.860165
Disease	Hypertension	Cognition	M3	Male	220263	35373	0.9926	0.977	1.0085	0.360387	0.378964
Disease	Hypertension	Locomotion	M1	Overall	500843	73970	0.8463	0.8373	0.8554	1.09209e-204	2.68416e-204
Disease	Hypertension	Locomotion	M1	Female	272499	37012	0.8166	0.8047	0.8287	1.97505e-161	5.92516e-161
Disease	Hypertension	Locomotion	M1	Male	228344	36958	0.8849	0.8711	0.8989	2.15915e-52	3.96817e-52
Disease	Hypertension	Locomotion	M2	Overall	487410	71473	0.8937	0.8836	0.9039	9.83374e-84	2.06813e-83
Disease	Hypertension	Locomotion	M2	Female	265541	35768	0.8623	0.8491	0.8757	5.62902e-79	1.66423e-78
Disease	Hypertension	Locomotion	M2	Male	221869	35705	0.9331	0.9175	0.949	8.05379e-16	1.24468e-15
Disease	Hypertension	Locomotion	M3	Overall	487410	71473	0.894	0.8838	0.9044	4.87814e-81	1.34478e-80
Disease	Hypertension	Locomotion	M3	Female	265541	35768	0.8699	0.8564	0.8835	1.26e-68	4.08002e-68
Disease	Hypertension	Locomotion	M3	Male	221869	35705	0.9238	0.9081	0.9397	1.12621e-19	2.23056e-19
Disease	Hypertension	Sensory	M1	Overall	500802	73958	0.9745	0.9638	0.9853	4.68543e-06	4.92694e-06
Disease	Hypertension	Sensory	M1	Female	272485	37008	0.9696	0.9538	0.9856	0.000223779	0.000242824
Disease	Hypertension	Sensory	M1	Male	228317	36950	0.9692	0.9548	0.9838	4.32617e-05	4.74483e-05
Disease	Hypertension	Sensory	M2	Overall	487354	71456	0.9627	0.9518	0.9737	6.39591e-11	7.81297e-11
Disease	Hypertension	Sensory	M2	Female	265520	35761	0.9539	0.9378	0.9703	5.87722e-08	7.49346e-08
Disease	Hypertension	Sensory	M2	Male	221834	35695	0.9612	0.9465	0.9761	4.7152e-07	5.90124e-07
Disease	Hypertension	Sensory	M3	Overall	487354	71456	0.9638	0.9528	0.9748	2.44222e-10	3.13342e-10
Disease	Hypertension	Sensory	M3	Female	265520	35761	0.9584	0.9421	0.9749	1.05472e-06	1.38814e-06
Disease	Hypertension	Sensory	M3	Male	221834	35695	0.9583	0.9437	0.9733	6.52159e-08	9.17521e-08
Disease	Hypertension	Psychological	M1	Overall	482671	70717	0.9235	0.9151	0.932	3.3075e-65	5.15062e-65
Disease	Hypertension	Psychological	M1	Female	262087	35262	0.8979	0.8866	0.9093	4.56084e-63	8.69543e-63
Disease	Hypertension	Psychological	M1	Male	220584	35455	0.9511	0.9386	0.9639	1.49345e-13	1.92825e-13
Disease	Hypertension	Psychological	M2	Overall	470716	68530	0.9539	0.945	0.9629	5.64495e-23	7.88747e-23
Disease	Hypertension	Psychological	M2	Female	255889	34176	0.9311	0.9191	0.9432	2.60502e-27	4.74485e-27
Disease	Hypertension	Psychological	M2	Male	214827	34354	0.9781	0.9648	0.9915	0.00141893	0.00160812
Disease	Hypertension	Psychological	M3	Overall	470716	68530	0.9555	0.9465	0.9645	3.10549e-21	4.65823e-21
Disease	Hypertension	Psychological	M3	Female	255889	34176	0.9375	0.9253	0.9498	2.6815e-22	5.16062e-22
Disease	Hypertension	Psychological	M3	Male	214827	34354	0.9733	0.96	0.9868	0.000113163	0.000141628
Disease	Hypertension	Vitality	M1	Overall	501081	73976	0.493	0.4853	0.5009	0	0
Disease	Hypertension	Vitality	M1	Female	272645	37030	0.3926	0.3836	0.4019	0	0
Disease	Hypertension	Vitality	M1	Male	228436	36946	0.5983	0.5855	0.6114	0	0
Disease	Hypertension	Vitality	M2	Overall	487002	71358	0.5047	0.4963	0.5133	0	0
Disease	Hypertension	Vitality	M2	Female	265345	35715	0.3987	0.3889	0.4088	0	0
Disease	Hypertension	Vitality	M2	Male	221657	35643	0.613	0.599	0.6273	0	0
Disease	Hypertension	Vitality	M3	Overall	487002	71358	0.5016	0.4931	0.5101	0	0
Disease	Hypertension	Vitality	M3	Female	265345	35715	0.4	0.3901	0.4101	0	0
Disease	Hypertension	Vitality	M3	Male	221657	35643	0.6022	0.5883	0.6164	0	0
Disease	Inflammatory arthritis	Overall IC	M1	Overall	501615	48601	0.4741	0.4628	0.4858	0	0
Disease	Inflammatory arthritis	Overall IC	M1	Female	272892	26915	0.4247	0.4111	0.4388	0	0
Disease	Inflammatory arthritis	Overall IC	M1	Male	228723	21686	0.5414	0.522	0.5615	2.11164e-239	9.79033e-239
Disease	Inflammatory arthritis	Overall IC	M2	Overall	487450	46821	0.5207	0.507	0.5347	0	0
Disease	Inflammatory arthritis	Overall IC	M2	Female	265561	25938	0.4749	0.4583	0.492	0	0
Disease	Inflammatory arthritis	Overall IC	M2	Male	221889	20883	0.5819	0.5589	0.6058	3.62896e-153	1.89823e-152
Disease	Inflammatory arthritis	Overall IC	M3	Overall	487450	46821	0.605	0.5889	0.6215	2.17475e-291	1.3864e-290
Disease	Inflammatory arthritis	Overall IC	M3	Female	265561	25938	0.552	0.5324	0.5722	3.86347e-229	3.58249e-228
Disease	Inflammatory arthritis	Overall IC	M3	Male	221889	20883	0.6769	0.6497	0.7052	8.33822e-78	3.33529e-77
Disease	Inflammatory arthritis	Cognition	M1	Overall	493513	47498	0.9348	0.9229	0.9469	7.5937e-25	9.68196e-25
Disease	Inflammatory arthritis	Cognition	M1	Female	268588	26298	0.919	0.9033	0.9349	5.42788e-22	7.43146e-22
Disease	Inflammatory arthritis	Cognition	M1	Male	224925	21200	0.9557	0.9374	0.9743	4.20395e-06	4.76447e-06
Disease	Inflammatory arthritis	Cognition	M2	Overall	484035	46388	0.9903	0.9769	1.0039	0.161894	0.1668
Disease	Inflammatory arthritis	Cognition	M2	Female	263772	25700	0.9784	0.9608	0.9963	0.0181806	0.0193169
Disease	Inflammatory arthritis	Cognition	M2	Male	220263	20688	1.0021	0.9816	1.0231	0.841499	0.845645
Disease	Inflammatory arthritis	Cognition	M3	Overall	484035	46388	0.9997	0.9861	1.0134	0.960578	0.960578
Disease	Inflammatory arthritis	Cognition	M3	Female	263772	25700	0.9882	0.9704	1.0062	0.198175	0.21056
Disease	Inflammatory arthritis	Cognition	M3	Male	220263	20688	1.0114	0.9907	1.0326	0.281352	0.297388
Disease	Inflammatory arthritis	Locomotion	M1	Overall	500843	48523	0.7029	0.6941	0.7118	0	0
Disease	Inflammatory arthritis	Locomotion	M1	Female	272499	26866	0.6779	0.6668	0.6892	0	0
Disease	Inflammatory arthritis	Locomotion	M1	Male	228344	21657	0.739	0.7247	0.7535	4.52015e-202	1.77329e-201
Disease	Inflammatory arthritis	Locomotion	M2	Overall	487410	46819	0.7386	0.7288	0.7486	0	0
Disease	Inflammatory arthritis	Locomotion	M2	Female	265541	25938	0.7155	0.7032	0.7281	0	0
Disease	Inflammatory arthritis	Locomotion	M2	Male	221869	20881	0.7737	0.7575	0.7902	1.79052e-125	7.94055e-125
Disease	Inflammatory arthritis	Locomotion	M3	Overall	487410	46819	0.793	0.7824	0.8037	1.57211e-249	8.43975e-249
Disease	Inflammatory arthritis	Locomotion	M3	Female	265541	25938	0.7678	0.7545	0.7813	8.82366e-193	6.42867e-192
Disease	Inflammatory arthritis	Locomotion	M3	Male	221869	20881	0.8329	0.8154	0.8508	9.31017e-64	3.33206e-63
Disease	Inflammatory arthritis	Sensory	M1	Overall	500802	48515	0.8983	0.8861	0.9107	4.02427e-53	5.86393e-53
Disease	Inflammatory arthritis	Sensory	M1	Female	272485	26863	0.8773	0.8607	0.8941	2.28717e-41	3.76276e-41
Disease	Inflammatory arthritis	Sensory	M1	Male	228317	21652	0.9191	0.9012	0.9374	4.85871e-17	6.5209e-17
Disease	Inflammatory arthritis	Sensory	M2	Overall	487354	46814	0.887	0.8745	0.8996	8.6843e-62	1.70346e-61
Disease	Inflammatory arthritis	Sensory	M2	Female	265520	25937	0.8642	0.8472	0.8815	5.02166e-47	1.08981e-46
Disease	Inflammatory arthritis	Sensory	M2	Male	221834	20877	0.9114	0.8931	0.93	2.91826e-19	4.7626e-19
Disease	Inflammatory arthritis	Sensory	M3	Overall	487354	46814	0.9133	0.9005	0.9264	6.0434e-36	1.12078e-35
Disease	Inflammatory arthritis	Sensory	M3	Female	265520	25937	0.8903	0.8728	0.9082	2.31999e-30	5.03486e-30
Disease	Inflammatory arthritis	Sensory	M3	Male	221834	20877	0.9363	0.9175	0.9555	2.20751e-10	3.4116e-10
Disease	Inflammatory arthritis	Psychological	M1	Overall	482671	46505	0.8326	0.8238	0.8416	9.41716e-246	2.59608e-245
Disease	Inflammatory arthritis	Psychological	M1	Female	262087	25683	0.8154	0.804	0.8269	1.16683e-177	3.90217e-177
Disease	Inflammatory arthritis	Psychological	M1	Male	220584	20822	0.8564	0.8423	0.8707	3.20819e-75	6.96247e-75
Disease	Inflammatory arthritis	Psychological	M2	Overall	470716	45010	0.8638	0.8543	0.8734	1.11403e-148	3.24661e-148
Disease	Inflammatory arthritis	Psychological	M2	Female	255889	24869	0.8483	0.836	0.8607	4.78655e-109	1.65501e-108
Disease	Inflammatory arthritis	Psychological	M2	Male	214827	20141	0.8829	0.868	0.8981	2.01169e-46	4.88554e-46
Disease	Inflammatory arthritis	Psychological	M3	Overall	470716	45010	0.9018	0.8918	0.912	1.3564e-73	3.5026e-73
Disease	Inflammatory arthritis	Psychological	M3	Female	255889	24869	0.8856	0.8727	0.8987	3.73099e-59	1.136e-58
Disease	Inflammatory arthritis	Psychological	M3	Male	214827	20141	0.9219	0.9062	0.9379	2.07813e-20	4.1974e-20
Disease	Inflammatory arthritis	Vitality	M1	Overall	501081	48539	0.5988	0.587	0.6109	0	0
Disease	Inflammatory arthritis	Vitality	M1	Female	272645	26888	0.5611	0.5456	0.577	0	0
Disease	Inflammatory arthritis	Vitality	M1	Male	228436	21651	0.6409	0.6229	0.6595	4.92039e-205	2.00752e-204
Disease	Inflammatory arthritis	Vitality	M2	Overall	487002	46772	0.6407	0.6273	0.6544	0	0
Disease	Inflammatory arthritis	Vitality	M2	Female	265345	25918	0.6085	0.5907	0.6269	2.4708e-235	1.62595e-234
Disease	Inflammatory arthritis	Vitality	M2	Male	221657	20854	0.6779	0.6577	0.6988	6.54607e-139	3.33849e-138
Disease	Inflammatory arthritis	Vitality	M3	Overall	487002	46772	0.6871	0.6727	0.7019	6.33316e-263	3.4918e-262
Disease	Inflammatory arthritis	Vitality	M3	Female	265345	25918	0.6524	0.6333	0.6721	5.5605e-174	3.4374e-173
Disease	Inflammatory arthritis	Vitality	M3	Male	221657	20854	0.7282	0.7064	0.7508	1.79787e-92	9.16912e-92
Disease	Ischaemic heart disease	Overall IC	M1	Overall	501615	42229	0.453	0.4414	0.4648	0	0
Disease	Ischaemic heart disease	Overall IC	M1	Female	272892	16051	0.3616	0.3469	0.377	0	0
Disease	Ischaemic heart disease	Overall IC	M1	Male	228723	26178	0.5174	0.5006	0.5347	0	0
Disease	Ischaemic heart disease	Overall IC	M2	Overall	487450	40644	0.5348	0.5199	0.5502	0	0
Disease	Ischaemic heart disease	Overall IC	M2	Female	265561	15459	0.4395	0.42	0.4599	2.60946e-276	2.12932e-275
Disease	Ischaemic heart disease	Overall IC	M2	Male	221889	25185	0.5964	0.575	0.6185	2.39946e-170	1.39854e-169
Disease	Ischaemic heart disease	Overall IC	M3	Overall	487450	40644	0.5696	0.5534	0.5863	0	0
Disease	Ischaemic heart disease	Overall IC	M3	Female	265561	15459	0.4856	0.4637	0.5086	2.92786e-206	2.48868e-205
Disease	Ischaemic heart disease	Overall IC	M3	Male	221889	25185	0.6174	0.5948	0.6408	1.66164e-142	1.16888e-141
Disease	Ischaemic heart disease	Cognition	M1	Overall	493513	41260	0.8895	0.8775	0.9016	8.46043e-65	1.29769e-64
Disease	Ischaemic heart disease	Cognition	M1	Female	268588	15652	0.8572	0.8388	0.8759	2.8385e-44	4.78557e-44
Disease	Ischaemic heart disease	Cognition	M1	Male	224925	25608	0.9128	0.8971	0.9287	4.46326e-25	6.45748e-25
Disease	Ischaemic heart disease	Cognition	M2	Overall	484035	40208	0.966	0.9522	0.98	2.40461e-06	2.71017e-06
Disease	Ischaemic heart disease	Cognition	M2	Female	263772	15269	0.9385	0.9173	0.9602	5.30955e-08	6.81226e-08
Disease	Ischaemic heart disease	Cognition	M2	Male	220263	24939	0.9824	0.9643	1.0008	0.0601073	0.0641984
Disease	Ischaemic heart disease	Cognition	M3	Overall	484035	40208	0.9701	0.9562	0.9842	3.59974e-05	4.19627e-05
Disease	Ischaemic heart disease	Cognition	M3	Female	263772	15269	0.9451	0.9237	0.967	1.35582e-06	1.76171e-06
Disease	Ischaemic heart disease	Cognition	M3	Male	220263	24939	0.985	0.9669	1.0034	0.109964	0.121917
Disease	Ischaemic heart disease	Locomotion	M1	Overall	500843	42145	0.718	0.7083	0.7278	0	0
Disease	Ischaemic heart disease	Locomotion	M1	Female	272499	16019	0.6699	0.6559	0.6842	3.77025e-302	1.83126e-301
Disease	Ischaemic heart disease	Locomotion	M1	Male	228344	26126	0.7562	0.7428	0.7698	3.68945e-206	1.53601e-205
Disease	Ischaemic heart disease	Locomotion	M2	Overall	487410	40643	0.7843	0.7729	0.7958	3.05643e-235	1.22257e-234
Disease	Ischaemic heart disease	Locomotion	M2	Female	265541	15458	0.7356	0.7194	0.7522	1.39647e-160	6.62512e-160
Disease	Ischaemic heart disease	Locomotion	M2	Male	221869	25185	0.8204	0.8048	0.8364	3.64445e-90	1.23911e-89
Disease	Ischaemic heart disease	Locomotion	M3	Overall	487410	40643	0.8106	0.7987	0.8226	5.33425e-172	2.17638e-171
Disease	Ischaemic heart disease	Locomotion	M3	Female	265541	15458	0.7732	0.756	0.7908	4.36905e-111	2.07276e-110
Disease	Ischaemic heart disease	Locomotion	M3	Male	221869	25185	0.8371	0.8209	0.8536	4.05931e-71	1.56245e-70
Disease	Ischaemic heart disease	Sensory	M1	Overall	500802	42136	0.9396	0.9259	0.9535	7.68951e-17	9.28201e-17
Disease	Ischaemic heart disease	Sensory	M1	Female	272485	16019	0.9127	0.8901	0.9359	9.80074e-13	1.24183e-12
Disease	Ischaemic heart disease	Sensory	M1	Male	228317	26117	0.9443	0.9275	0.9615	4.72022e-10	5.76601e-10
Disease	Ischaemic heart disease	Sensory	M2	Overall	487354	40631	0.9286	0.9147	0.9427	5.96655e-22	8.28011e-22
Disease	Ischaemic heart disease	Sensory	M2	Female	265520	15457	0.8945	0.8715	0.9182	6.18617e-17	9.27926e-17
Disease	Ischaemic heart disease	Sensory	M2	Male	221834	25174	0.937	0.9198	0.9545	5.33807e-12	7.45867e-12
Disease	Ischaemic heart disease	Sensory	M3	Overall	487354	40631	0.9421	0.9279	0.9564	9.62332e-15	1.32646e-14
Disease	Ischaemic heart disease	Sensory	M3	Female	265520	15457	0.9146	0.891	0.9388	2.21083e-11	3.24468e-11
Disease	Ischaemic heart disease	Sensory	M3	Male	221834	25174	0.9451	0.9278	0.9628	2.37695e-09	3.48848e-09
Disease	Ischaemic heart disease	Psychological	M1	Overall	482671	40335	0.8362	0.8265	0.846	1.39036e-198	3.33687e-198
Disease	Ischaemic heart disease	Psychological	M1	Female	262087	15228	0.7965	0.7821	0.8111	1.62102e-132	4.18592e-132
Disease	Ischaemic heart disease	Psychological	M1	Male	220584	25107	0.8628	0.8498	0.876	5.63362e-81	1.27695e-80
Disease	Ischaemic heart disease	Psychological	M2	Overall	470716	39005	0.8803	0.8698	0.8909	7.57443e-97	1.75589e-96
Disease	Ischaemic heart disease	Psychological	M2	Female	255889	14730	0.846	0.8303	0.8621	3.21444e-68	8.86144e-68
Disease	Ischaemic heart disease	Psychological	M2	Male	214827	24275	0.9021	0.8882	0.9163	1.7995e-38	3.94728e-38
Disease	Ischaemic heart disease	Psychological	M3	Overall	470716	39005	0.8989	0.8881	0.9098	5.51456e-67	1.30811e-66
Disease	Ischaemic heart disease	Psychological	M3	Female	255889	14730	0.8721	0.8557	0.8888	2.04456e-45	5.63636e-45
Disease	Ischaemic heart disease	Psychological	M3	Male	214827	24275	0.9143	0.9	0.9288	5.16299e-29	1.22471e-28
Disease	Ischaemic heart disease	Vitality	M1	Overall	501081	42167	0.4972	0.487	0.5077	0	0
Disease	Ischaemic heart disease	Vitality	M1	Female	272645	16032	0.4053	0.3911	0.42	0	0
Disease	Ischaemic heart disease	Vitality	M1	Male	228436	26135	0.5532	0.5391	0.5676	0	0
Disease	Ischaemic heart disease	Vitality	M2	Overall	487002	40597	0.5395	0.5277	0.5516	0	0
Disease	Ischaemic heart disease	Vitality	M2	Female	265345	15444	0.4484	0.4318	0.4658	0	0
Disease	Ischaemic heart disease	Vitality	M2	Male	221657	25153	0.5909	0.575	0.6073	0	0
Disease	Ischaemic heart disease	Vitality	M3	Overall	487002	40597	0.5566	0.5444	0.5691	0	0
Disease	Ischaemic heart disease	Vitality	M3	Female	265345	15444	0.4704	0.4528	0.4886	0	0
Disease	Ischaemic heart disease	Vitality	M3	Male	221657	25153	0.6013	0.5849	0.6181	9.07109e-287	1.32179e-285
Disease	Muscle / soft tissue	Overall IC	M1	Overall	501615	71696	0.6846	0.6707	0.6988	4.24005e-286	1.25358e-285
Disease	Muscle / soft tissue	Overall IC	M1	Female	272892	39000	0.6406	0.623	0.6587	4.99364e-215	1.95904e-214
Disease	Muscle / soft tissue	Overall IC	M1	Male	228723	32696	0.7401	0.718	0.763	8.71994e-84	1.99873e-83
Disease	Muscle / soft tissue	Overall IC	M2	Overall	487450	69418	0.7399	0.7236	0.7566	1.61169e-154	4.83507e-154
Disease	Muscle / soft tissue	Overall IC	M2	Female	265561	37817	0.6987	0.678	0.7201	1.2678e-120	4.78947e-120
Disease	Muscle / soft tissue	Overall IC	M2	Male	221889	31601	0.7941	0.7681	0.821	6.32168e-42	1.40176e-41
Disease	Muscle / soft tissue	Overall IC	M3	Overall	487450	69418	0.7909	0.7732	0.8091	1.20411e-91	3.4597e-91
Disease	Muscle / soft tissue	Overall IC	M3	Female	265561	37817	0.7464	0.7239	0.7695	1.0036e-78	3.59182e-78
Disease	Muscle / soft tissue	Overall IC	M3	Male	221889	31601	0.8484	0.8201	0.8776	1.85059e-21	3.85225e-21
Disease	Muscle / soft tissue	Cognition	M1	Overall	493513	70386	0.9408	0.9308	0.9509	4.541e-29	5.97654e-29
Disease	Muscle / soft tissue	Cognition	M1	Female	268588	38303	0.9274	0.914	0.9409	2.17071e-24	3.09668e-24
Disease	Muscle / soft tissue	Cognition	M1	Male	224925	32083	0.9551	0.9401	0.9704	1.28225e-08	1.52081e-08
Disease	Muscle / soft tissue	Cognition	M2	Overall	484035	68845	0.9786	0.9676	0.9897	0.000179263	0.000195559
Disease	Muscle / soft tissue	Cognition	M2	Female	263772	37527	0.9707	0.956	0.9856	0.000134703	0.00015182
Disease	Muscle / soft tissue	Cognition	M2	Male	220263	31318	0.9855	0.969	1.0024	0.0920311	0.0962787
Disease	Muscle / soft tissue	Cognition	M3	Overall	484035	68845	0.9824	0.9713	0.9936	0.00213938	0.00239799
Disease	Muscle / soft tissue	Cognition	M3	Female	263772	37527	0.9748	0.9601	0.9898	0.00107533	0.00126073
Disease	Muscle / soft tissue	Cognition	M3	Male	220263	31318	0.9891	0.9725	1.006	0.204141	0.221515
Disease	Muscle / soft tissue	Locomotion	M1	Overall	500843	71582	0.8438	0.8347	0.8531	8.78573e-206	2.18572e-205
Disease	Muscle / soft tissue	Locomotion	M1	Female	272499	38942	0.8281	0.8163	0.8401	2.28611e-145	6.38859e-145
Disease	Muscle / soft tissue	Locomotion	M1	Male	228344	32640	0.8623	0.8481	0.8767	1.63256e-68	3.29746e-68
Disease	Muscle / soft tissue	Locomotion	M2	Overall	487410	69410	0.8798	0.8697	0.89	5.95208e-105	1.53699e-104
Disease	Muscle / soft tissue	Locomotion	M2	Female	265541	37813	0.8653	0.8523	0.8785	3.20958e-78	9.35364e-78
Disease	Muscle / soft tissue	Locomotion	M2	Male	221869	31597	0.8976	0.8817	0.9137	1.64051e-32	3.48609e-32
Disease	Muscle / soft tissue	Locomotion	M3	Overall	487410	69410	0.9075	0.897	0.9181	2.67045e-60	5.92144e-60
Disease	Muscle / soft tissue	Locomotion	M3	Female	265541	37813	0.8918	0.8783	0.9055	4.21601e-49	1.22867e-48
Disease	Muscle / soft tissue	Locomotion	M3	Male	221869	31597	0.9266	0.9101	0.9435	1.05851e-16	1.96306e-16
Disease	Muscle / soft tissue	Sensory	M1	Overall	500802	71568	0.965	0.9544	0.9756	2.07978e-10	2.33118e-10
Disease	Muscle / soft tissue	Sensory	M1	Female	272485	38938	0.9646	0.9498	0.9796	4.6869e-06	5.28247e-06
Disease	Muscle / soft tissue	Sensory	M1	Male	228317	32630	0.9706	0.9555	0.986	0.000202567	0.000218643
Disease	Muscle / soft tissue	Sensory	M2	Overall	487354	69397	0.951	0.9402	0.9618	3.6023e-18	4.80307e-18
Disease	Muscle / soft tissue	Sensory	M2	Female	265520	37807	0.9435	0.9285	0.9587	1.12331e-12	1.53795e-12
Disease	Muscle / soft tissue	Sensory	M2	Male	221834	31590	0.9646	0.9491	0.9803	1.18613e-05	1.39868e-05
Disease	Muscle / soft tissue	Sensory	M3	Overall	487354	69397	0.9635	0.9526	0.9745	1.40016e-10	1.8078e-10
Disease	Muscle / soft tissue	Sensory	M3	Female	265520	37807	0.956	0.9408	0.9715	3.8211e-08	5.1967e-08
Disease	Muscle / soft tissue	Sensory	M3	Male	221834	31590	0.9761	0.9604	0.992	0.00335617	0.00400386
Disease	Muscle / soft tissue	Psychological	M1	Overall	482671	68690	0.8978	0.8898	0.9059	6.32794e-123	1.22943e-122
Disease	Muscle / soft tissue	Psychological	M1	Female	262087	37306	0.8804	0.87	0.8909	5.83841e-98	1.38493e-97
Disease	Muscle / soft tissue	Psychological	M1	Male	220584	31384	0.9211	0.9086	0.9338	4.47143e-32	6.91039e-32
Disease	Muscle / soft tissue	Psychological	M2	Overall	470716	66783	0.9215	0.9131	0.93	1.26672e-68	2.58411e-68
Disease	Muscle / soft tissue	Psychological	M2	Female	255889	36313	0.9071	0.8961	0.9181	7.66952e-56	1.8626e-55
Disease	Muscle / soft tissue	Psychological	M2	Male	214827	30470	0.9411	0.9281	0.9544	1.65828e-17	2.64288e-17
Disease	Muscle / soft tissue	Psychological	M3	Overall	470716	66783	0.9397	0.9311	0.9485	8.58822e-40	1.71764e-39
Disease	Muscle / soft tissue	Psychological	M3	Female	255889	36313	0.925	0.9137	0.9364	9.1824e-36	2.12865e-35
Disease	Muscle / soft tissue	Psychological	M3	Male	214827	30470	0.9593	0.9458	0.9729	7.10886e-09	1.02852e-08
Disease	Muscle / soft tissue	Vitality	M1	Overall	501081	71612	0.8112	0.7978	0.8248	1.01991e-133	2.00059e-133
Disease	Muscle / soft tissue	Vitality	M1	Female	272645	38967	0.7747	0.7567	0.7931	9.48775e-101	2.33193e-100
Disease	Muscle / soft tissue	Vitality	M1	Male	228436	32645	0.8467	0.8269	0.8669	2.94506e-43	5.17923e-43
Disease	Muscle / soft tissue	Vitality	M2	Overall	487002	69348	0.8597	0.8447	0.875	3.28603e-63	6.57206e-63
Disease	Muscle / soft tissue	Vitality	M2	Female	265345	37789	0.8307	0.8102	0.8517	3.81066e-48	8.35886e-48
Disease	Muscle / soft tissue	Vitality	M2	Male	221657	31559	0.8883	0.8663	0.9109	2.01464e-20	3.48293e-20
Disease	Muscle / soft tissue	Vitality	M3	Overall	487002	69348	0.8881	0.8725	0.9039	2.06969e-39	4.09919e-39
Disease	Muscle / soft tissue	Vitality	M3	Female	265345	37789	0.8582	0.837	0.88	4.50924e-33	1.01086e-32
Disease	Muscle / soft tissue	Vitality	M3	Male	221657	31559	0.9175	0.8947	0.941	2.14697e-11	3.42173e-11
Disease	OCD / stress disorders	Overall IC	M1	Overall	501615	5268	0.4107	0.3833	0.44	6.51737e-141	1.31638e-140
Disease	OCD / stress disorders	Overall IC	M1	Female	272892	3392	0.4481	0.4104	0.4893	1.4856e-71	2.94235e-71
Disease	OCD / stress disorders	Overall IC	M1	Male	228723	1876	0.3545	0.3172	0.3961	6.67239e-75	1.43281e-74
Disease	OCD / stress disorders	Overall IC	M2	Overall	487450	5117	0.4364	0.4042	0.4711	6.68207e-100	1.62279e-99
Disease	OCD / stress disorders	Overall IC	M2	Female	265561	3310	0.4771	0.4329	0.5258	1.95014e-50	4.37173e-50
Disease	OCD / stress disorders	Overall IC	M2	Male	221889	1807	0.3769	0.3327	0.4269	3.82507e-53	1.0004e-52
Disease	OCD / stress disorders	Overall IC	M3	Overall	487450	5117	0.6006	0.5557	0.6491	7.79381e-38	1.49994e-37
Disease	OCD / stress disorders	Overall IC	M3	Female	265561	3310	0.6619	0.6	0.7302	1.81271e-16	3.03109e-16
Disease	OCD / stress disorders	Overall IC	M3	Male	221889	1807	0.5137	0.4523	0.5835	1.20244e-24	2.63761e-24
Disease	OCD / stress disorders	Cognition	M1	Overall	493513	5187	0.8766	0.8429	0.9116	4.19766e-11	4.75734e-11
Disease	OCD / stress disorders	Cognition	M1	Female	268588	3350	0.8737	0.8319	0.9175	6.41032e-08	7.38817e-08
Disease	OCD / stress disorders	Cognition	M1	Male	224925	1837	0.8828	0.827	0.9422	0.000178611	0.000193812
Disease	OCD / stress disorders	Cognition	M2	Overall	484035	5078	0.925	0.8865	0.9651	0.00031597	0.000341047
Disease	OCD / stress disorders	Cognition	M2	Female	263772	3291	0.9207	0.8734	0.9706	0.00216604	0.00240148
Disease	OCD / stress disorders	Cognition	M2	Male	220263	1787	0.9355	0.871	1.0049	0.0679716	0.0722198
Disease	OCD / stress disorders	Cognition	M3	Overall	484035	5078	0.9454	0.906	0.9865	0.00975591	0.0107
Disease	OCD / stress disorders	Cognition	M3	Female	263772	3291	0.9415	0.893	0.9928	0.0258385	0.0288036
Disease	OCD / stress disorders	Cognition	M3	Male	220263	1787	0.9582	0.8918	1.0295	0.243596	0.261545
Disease	OCD / stress disorders	Locomotion	M1	Overall	500843	5259	0.7721	0.7424	0.8029	2.35588e-38	3.24729e-38
Disease	OCD / stress disorders	Locomotion	M1	Female	272499	3386	0.7949	0.7573	0.8344	1.69559e-20	2.306e-20
Disease	OCD / stress disorders	Locomotion	M1	Male	228344	1873	0.7305	0.6836	0.7806	1.67738e-20	2.31207e-20
Disease	OCD / stress disorders	Locomotion	M2	Overall	487410	5117	0.824	0.7905	0.8589	6.05779e-20	8.13019e-20
Disease	OCD / stress disorders	Locomotion	M2	Female	265541	3310	0.8317	0.7905	0.8752	1.30003e-12	1.76804e-12
Disease	OCD / stress disorders	Locomotion	M2	Male	221869	1807	0.809	0.753	0.8691	6.6944e-09	8.8679e-09
Disease	OCD / stress disorders	Locomotion	M3	Overall	487410	5117	0.9592	0.9207	0.9992	0.0456838	0.0487932
Disease	OCD / stress disorders	Locomotion	M3	Female	265541	3310	0.9652	0.9182	1.0147	0.165599	0.177801
Disease	OCD / stress disorders	Locomotion	M3	Male	221869	1807	0.9548	0.8891	1.0253	0.202908	0.221355
Disease	OCD / stress disorders	Sensory	M1	Overall	500802	5258	0.8958	0.8617	0.9312	2.62189e-08	2.89117e-08
Disease	OCD / stress disorders	Sensory	M1	Female	272485	3387	0.9137	0.8694	0.9604	0.000382436	0.000408465
Disease	OCD / stress disorders	Sensory	M1	Male	228317	1871	0.8638	0.8118	0.9191	3.77692e-06	4.30443e-06
Disease	OCD / stress disorders	Sensory	M2	Overall	487354	5115	0.8958	0.8609	0.9321	5.53569e-08	6.30883e-08
Disease	OCD / stress disorders	Sensory	M2	Female	265520	3310	0.9222	0.8763	0.9705	0.00187614	0.00209143
Disease	OCD / stress disorders	Sensory	M2	Male	221834	1805	0.8546	0.802	0.9107	1.26049e-06	1.53976e-06
Disease	OCD / stress disorders	Sensory	M3	Overall	487354	5115	0.9533	0.9162	0.9919	0.0182833	0.0198393
Disease	OCD / stress disorders	Sensory	M3	Female	265520	3310	0.9828	0.934	1.0342	0.504439	0.514528
Disease	OCD / stress disorders	Sensory	M3	Male	221834	1805	0.9025	0.8467	0.9619	0.00161771	0.00195273
Disease	OCD / stress disorders	Psychological	M1	Overall	482671	5056	0.6664	0.6488	0.6845	8.01359e-194	1.9009e-193
Disease	OCD / stress disorders	Psychological	M1	Female	262087	3252	0.6929	0.6696	0.7171	8.39048e-98	1.96742e-97
Disease	OCD / stress disorders	Psychological	M1	Male	220584	1804	0.6246	0.5985	0.6518	1.49029e-103	3.75332e-103
Disease	OCD / stress disorders	Psychological	M2	Overall	470716	4928	0.6776	0.6585	0.6973	8.6475e-157	2.63297e-156
Disease	OCD / stress disorders	Psychological	M2	Female	255889	3184	0.7006	0.6755	0.7266	2.15745e-81	6.47235e-81
Disease	OCD / stress disorders	Psychological	M2	Male	214827	1744	0.6434	0.6146	0.6736	2.80029e-79	8.65545e-79
Disease	OCD / stress disorders	Psychological	M3	Overall	470716	4928	0.7323	0.7114	0.7539	3.77747e-98	1.13324e-97
Disease	OCD / stress disorders	Psychological	M3	Female	255889	3184	0.7595	0.7318	0.7881	5.47367e-48	1.57272e-47
Disease	OCD / stress disorders	Psychological	M3	Male	214827	1744	0.6932	0.6616	0.7262	1.38546e-53	4.34821e-53
Disease	OCD / stress disorders	Vitality	M1	Overall	501081	5254	0.7904	0.743	0.8409	9.37674e-14	1.08685e-13
Disease	OCD / stress disorders	Vitality	M1	Female	272645	3381	0.834	0.7701	0.9033	8.30705e-06	9.26031e-06
Disease	OCD / stress disorders	Vitality	M1	Male	228436	1873	0.7293	0.6611	0.8045	2.85567e-10	3.53064e-10
Disease	OCD / stress disorders	Vitality	M2	Overall	487002	5105	0.8767	0.8209	0.9363	8.74336e-05	9.64133e-05
Disease	OCD / stress disorders	Vitality	M2	Female	265345	3300	0.9388	0.8623	1.0222	0.146008	0.151968
Disease	OCD / stress disorders	Vitality	M2	Male	221657	1805	0.7928	0.7146	0.8795	1.16933e-05	1.38688e-05
Disease	OCD / stress disorders	Vitality	M3	Overall	487002	5105	1.0236	0.9588	1.0928	0.484797	0.494493
Disease	OCD / stress disorders	Vitality	M3	Female	265345	3300	1.0957	1.0069	1.1924	0.0339812	0.0376748
Disease	OCD / stress disorders	Vitality	M3	Male	221657	1805	0.9346	0.8426	1.0366	0.200561	0.21997
Disease	Obesity	Overall IC	M1	Overall	501615	41226	0.2685	0.2621	0.2751	0	0
Disease	Obesity	Overall IC	M1	Female	272892	22004	0.2389	0.2312	0.2469	0	0
Disease	Obesity	Overall IC	M1	Male	228723	19222	0.3055	0.2949	0.3165	0	0
Disease	Obesity	Overall IC	M2	Overall	487450	39726	0.3131	0.3048	0.3217	0	0
Disease	Obesity	Overall IC	M2	Female	265561	21201	0.2856	0.2752	0.2963	0	0
Disease	Obesity	Overall IC	M2	Male	221889	18525	0.3477	0.334	0.3619	0	0
Disease	Obesity	Overall IC	M3	Overall	487450	39726	0.3491	0.3396	0.3589	0	0
Disease	Obesity	Overall IC	M3	Female	265561	21201	0.3153	0.3037	0.3274	0	0
Disease	Obesity	Overall IC	M3	Male	221889	18525	0.3927	0.377	0.4092	0	0
Disease	Obesity	Cognition	M1	Overall	493513	40352	0.8943	0.882	0.9068	4.44444e-56	6.66666e-56
Disease	Obesity	Cognition	M1	Female	268588	21503	0.8945	0.8776	0.9118	2.79449e-30	4.13098e-30
Disease	Obesity	Cognition	M1	Male	224925	18849	0.8921	0.8743	0.9103	1.68576e-28	2.56639e-28
Disease	Obesity	Cognition	M2	Overall	484035	39355	1.0031	0.9881	1.0182	0.690739	0.701049
Disease	Obesity	Cognition	M2	Female	263772	20994	1.0099	0.9894	1.0308	0.347201	0.357722
Disease	Obesity	Cognition	M2	Male	220263	18361	0.9886	0.967	1.0107	0.309019	0.319999
Disease	Obesity	Cognition	M3	Overall	484035	39355	1.0111	0.996	1.0264	0.15121	0.16066
Disease	Obesity	Cognition	M3	Female	263772	20994	1.0176	0.9969	1.0387	0.095311	0.103423
Disease	Obesity	Cognition	M3	Male	220263	18361	0.9974	0.9756	1.0197	0.815139	0.815139
Disease	Obesity	Locomotion	M1	Overall	500843	41143	0.5266	0.52	0.5332	0	0
Disease	Obesity	Locomotion	M1	Female	272499	21962	0.4974	0.4891	0.5058	0	0
Disease	Obesity	Locomotion	M1	Male	228344	19181	0.5633	0.5526	0.5741	0	0
Disease	Obesity	Locomotion	M2	Overall	487410	39722	0.5767	0.569	0.5846	0	0
Disease	Obesity	Locomotion	M2	Female	265541	21199	0.5489	0.5391	0.5588	0	0
Disease	Obesity	Locomotion	M2	Male	221869	18523	0.6154	0.6026	0.6284	0	0
Disease	Obesity	Locomotion	M3	Overall	487410	39722	0.6102	0.6019	0.6187	0	0
Disease	Obesity	Locomotion	M3	Female	265541	21199	0.5773	0.5669	0.5879	0	0
Disease	Obesity	Locomotion	M3	Male	221869	18523	0.6569	0.6431	0.6711	0	0
Disease	Obesity	Sensory	M1	Overall	500802	41139	0.8764	0.8638	0.8892	3.71763e-71	6.01902e-71
Disease	Obesity	Sensory	M1	Female	272485	21961	0.8798	0.8619	0.8981	2.23715e-34	3.45741e-34
Disease	Obesity	Sensory	M1	Male	228317	19178	0.877	0.8592	0.8953	6.09316e-36	9.94404e-36
Disease	Obesity	Sensory	M2	Overall	487354	39717	0.8765	0.8636	0.8896	1.16963e-67	2.36243e-67
Disease	Obesity	Sensory	M2	Female	265520	21197	0.881	0.8626	0.8999	9.67751e-32	1.82797e-31
Disease	Obesity	Sensory	M2	Male	221834	18520	0.8812	0.8629	0.8999	3.53828e-32	7.29101e-32
Disease	Obesity	Sensory	M3	Overall	487354	39717	0.9	0.8867	0.9135	9.22787e-44	1.9015e-43
Disease	Obesity	Sensory	M3	Female	265520	21197	0.9031	0.8842	0.9225	4.44278e-21	8.31492e-21
Disease	Obesity	Sensory	M3	Male	221834	18520	0.9048	0.8859	0.924	1.19027e-20	2.42816e-20
Disease	Obesity	Psychological	M1	Overall	482671	39409	0.8034	0.7945	0.8125	0	0
Disease	Obesity	Psychological	M1	Female	262087	20986	0.7974	0.7855	0.8096	1.55815e-189	5.48039e-189
Disease	Obesity	Psychological	M1	Male	220584	18423	0.8108	0.7973	0.8245	8.77976e-133	2.59576e-132
Disease	Obesity	Psychological	M2	Overall	470716	38164	0.8509	0.841	0.861	4.30832e-160	1.33166e-159
Disease	Obesity	Psychological	M2	Female	255889	20322	0.8452	0.8319	0.8587	3.55533e-96	1.11583e-95
Disease	Obesity	Psychological	M2	Male	214827	17842	0.8561	0.8412	0.8713	1.63944e-67	4.84704e-67
Disease	Obesity	Psychological	M3	Overall	470716	38164	0.882	0.8716	0.8925	7.09332e-96	2.09715e-95
Disease	Obesity	Psychological	M3	Female	255889	20322	0.8737	0.8599	0.8878	1.34729e-61	4.16436e-61
Disease	Obesity	Psychological	M3	Male	214827	17842	0.8907	0.8751	0.9067	1.50386e-37	3.98425e-37
Disease	Obesity	Vitality	M1	Overall	501081	41169	0.2341	0.2297	0.2387	0	0
Disease	Obesity	Vitality	M1	Female	272645	21977	0.1826	0.1776	0.1877	0	0
Disease	Obesity	Vitality	M1	Male	228436	19192	0.2916	0.2837	0.2998	0	0
Disease	Obesity	Vitality	M2	Overall	487002	39680	0.2518	0.2466	0.2572	0	0
Disease	Obesity	Vitality	M2	Female	265345	21178	0.2	0.194	0.2061	0	0
Disease	Obesity	Vitality	M2	Male	221657	18502	0.3091	0.3001	0.3185	0	0
Disease	Obesity	Vitality	M3	Overall	487002	39680	0.2659	0.2603	0.2715	0	0
Disease	Obesity	Vitality	M3	Female	265345	21178	0.2102	0.2038	0.2167	0	0
Disease	Obesity	Vitality	M3	Male	221657	18502	0.3284	0.3187	0.3384	0	0
Disease	Osteoarthritis	Overall IC	M1	Overall	501615	73263	0.6675	0.6539	0.6813	0	0
Disease	Osteoarthritis	Overall IC	M1	Female	272892	42919	0.6526	0.6352	0.6704	2.89352e-211	1.11373e-210
Disease	Osteoarthritis	Overall IC	M1	Male	228723	30344	0.6887	0.6672	0.7109	1.10481e-117	2.92702e-117
Disease	Osteoarthritis	Overall IC	M2	Overall	487450	70781	0.6981	0.6826	0.7138	8.09637e-218	3.05863e-217
Disease	Osteoarthritis	Overall IC	M2	Female	265561	41464	0.6837	0.664	0.7039	9.88982e-144	4.48338e-143
Disease	Osteoarthritis	Overall IC	M2	Male	221889	29317	0.7217	0.697	0.7474	5.41597e-75	1.64904e-74
Disease	Osteoarthritis	Overall IC	M3	Overall	487450	70781	0.74	0.7234	0.757	1.01038e-148	3.81698e-148
Disease	Osteoarthritis	Overall IC	M3	Female	265561	41464	0.7232	0.7021	0.745	6.23236e-102	2.76392e-101
Disease	Osteoarthritis	Overall IC	M3	Male	221889	29317	0.7676	0.7408	0.7954	2.89767e-48	8.82276e-48
Disease	Osteoarthritis	Cognition	M1	Overall	493513	71725	0.9751	0.9649	0.9855	3.28062e-06	3.48566e-06
Disease	Osteoarthritis	Cognition	M1	Female	268588	41991	0.976	0.9625	0.9896	0.000603676	0.000641406
Disease	Osteoarthritis	Cognition	M1	Male	224925	29734	0.973	0.9571	0.9891	0.00108363	0.00115739
Disease	Osteoarthritis	Cognition	M2	Overall	484035	70201	1.0027	0.9915	1.014	0.640009	0.652809
Disease	Osteoarthritis	Cognition	M2	Female	263772	41129	1.0028	0.9882	1.0175	0.711383	0.711383
Disease	Osteoarthritis	Cognition	M2	Male	220263	29072	1.0021	0.9846	1.0198	0.817133	0.825223
Disease	Osteoarthritis	Cognition	M3	Overall	484035	70201	1.0064	0.9952	1.0178	0.265768	0.273821
Disease	Osteoarthritis	Cognition	M3	Female	263772	41129	1.0066	0.992	1.0214	0.379883	0.391395
Disease	Osteoarthritis	Cognition	M3	Male	220263	29072	1.0058	0.9883	1.0236	0.519199	0.534932
Disease	Osteoarthritis	Locomotion	M1	Overall	500843	73167	0.8281	0.8193	0.837	6.22969e-263	1.78994e-262
Disease	Osteoarthritis	Locomotion	M1	Female	272499	42868	0.8262	0.815	0.8376	1.4148e-164	4.37303e-164
Disease	Osteoarthritis	Locomotion	M1	Male	228344	30299	0.8293	0.8153	0.8436	1.89474e-102	4.65696e-102
Disease	Osteoarthritis	Locomotion	M2	Overall	487410	70777	0.8508	0.8412	0.8604	2.00034e-172	6.27799e-172
Disease	Osteoarthritis	Locomotion	M2	Female	265541	41461	0.849	0.8369	0.8614	7.46481e-110	2.67162e-109
Disease	Osteoarthritis	Locomotion	M2	Male	221869	29316	0.8554	0.8399	0.8713	1.63434e-62	4.76294e-62
Disease	Osteoarthritis	Locomotion	M3	Overall	487410	70777	0.8743	0.8644	0.8844	1.22367e-117	4.02628e-117
Disease	Osteoarthritis	Locomotion	M3	Female	265541	41461	0.8713	0.8587	0.884	3.18909e-77	1.10267e-76
Disease	Osteoarthritis	Locomotion	M3	Male	221869	29316	0.8816	0.8654	0.8981	1.61526e-40	4.51387e-40
Disease	Osteoarthritis	Sensory	M1	Overall	500802	73161	0.9422	0.9317	0.9527	1.38542e-25	1.80016e-25
Disease	Osteoarthritis	Sensory	M1	Female	272485	42869	0.9415	0.9274	0.9558	5.12697e-15	6.61963e-15
Disease	Osteoarthritis	Sensory	M1	Male	228317	30292	0.9459	0.9303	0.9618	5.86888e-11	7.39044e-11
Disease	Osteoarthritis	Sensory	M2	Overall	487354	70770	0.9332	0.9225	0.944	8.61547e-32	1.32147e-31
Disease	Osteoarthritis	Sensory	M2	Female	265520	41461	0.9299	0.9154	0.9447	1.23098e-19	1.96188e-19
Disease	Osteoarthritis	Sensory	M2	Male	221834	29309	0.9423	0.9263	0.9586	1.00988e-11	1.38266e-11
Disease	Osteoarthritis	Sensory	M3	Overall	487354	70770	0.9442	0.9333	0.9551	2.0974e-22	3.26618e-22
Disease	Osteoarthritis	Sensory	M3	Female	265520	41461	0.9406	0.9259	0.9555	2.1884e-14	3.57147e-14
Disease	Osteoarthritis	Sensory	M3	Male	221834	29309	0.9531	0.9369	0.9696	3.96431e-08	5.6161e-08
Disease	Osteoarthritis	Psychological	M1	Overall	482671	70301	0.8976	0.8896	0.9057	6.58207e-122	1.2549e-121
Disease	Osteoarthritis	Psychological	M1	Female	262087	41109	0.8935	0.8832	0.9039	7.37046e-81	1.53426e-80
Disease	Osteoarthritis	Psychological	M1	Male	220584	29192	0.9042	0.8913	0.9173	5.58344e-43	9.73524e-43
Disease	Osteoarthritis	Psychological	M2	Overall	470716	68148	0.9157	0.9073	0.9243	5.31575e-77	1.09537e-76
Disease	Osteoarthritis	Psychological	M2	Female	255889	39844	0.9126	0.9017	0.9236	8.68534e-51	1.9908e-50
Disease	Osteoarthritis	Psychological	M2	Male	214827	28304	0.9191	0.9056	0.9328	5.00928e-29	1.01177e-28
Disease	Osteoarthritis	Psychological	M3	Overall	470716	68148	0.9318	0.9231	0.9406	2.09434e-49	4.40458e-49
Disease	Osteoarthritis	Psychological	M3	Female	255889	39844	0.928	0.9169	0.9393	5.99263e-34	1.37359e-33
Disease	Osteoarthritis	Psychological	M3	Male	214827	28304	0.9361	0.9222	0.9502	3.97499e-18	7.72283e-18
Disease	Osteoarthritis	Vitality	M1	Overall	501081	73183	0.7621	0.7496	0.7748	1.19814e-227	3.17428e-227
Disease	Osteoarthritis	Vitality	M1	Female	272645	42884	0.7337	0.7174	0.7503	2.30415e-161	6.81226e-161
Disease	Osteoarthritis	Vitality	M1	Male	228436	30299	0.7957	0.7765	0.8154	9.63556e-75	2.04756e-74
Disease	Osteoarthritis	Vitality	M2	Overall	487002	70715	0.7899	0.7762	0.8039	2.60139e-153	7.69107e-153
Disease	Osteoarthritis	Vitality	M2	Female	265345	41435	0.7593	0.7415	0.7776	1.16674e-113	4.32755e-113
Disease	Osteoarthritis	Vitality	M2	Male	221657	29280	0.826	0.8048	0.8478	3.88611e-47	9.6679e-47
Disease	Osteoarthritis	Vitality	M3	Overall	487002	70715	0.8123	0.7982	0.8267	1.25863e-118	4.20919e-118
Disease	Osteoarthritis	Vitality	M3	Female	265345	41435	0.78	0.7616	0.7989	2.7776e-92	1.11104e-91
Disease	Osteoarthritis	Vitality	M3	Male	221657	29280	0.8514	0.8294	0.8739	1.47615e-33	3.7177e-33
Disease	Osteoporosis	Overall IC	M1	Overall	501615	19308	0.5477	0.5263	0.5699	1.45345e-193	3.4081e-193
Disease	Osteoporosis	Overall IC	M1	Female	272892	15934	0.6252	0.5979	0.6537	1.33829e-94	3.00012e-94
Disease	Osteoporosis	Overall IC	M1	Male	228723	3374	0.3163	0.2901	0.3449	1.16022e-149	3.58612e-149
Disease	Osteoporosis	Overall IC	M2	Overall	487450	18607	0.5844	0.5599	0.61	3.95765e-133	1.12134e-132
Disease	Osteoporosis	Overall IC	M2	Female	265561	15374	0.6519	0.6214	0.6838	1.0005e-68	2.79592e-68
Disease	Osteoporosis	Overall IC	M2	Male	221889	3233	0.3818	0.3468	0.4203	5.36479e-86	1.79413e-85
Disease	Osteoporosis	Overall IC	M3	Overall	487450	18607	0.6585	0.6304	0.6878	6.23597e-79	1.67387e-78
Disease	Osteoporosis	Overall IC	M3	Female	265561	15374	0.7277	0.6933	0.7639	1.05102e-37	2.52245e-37
Disease	Osteoporosis	Overall IC	M3	Male	221889	3233	0.4535	0.4111	0.5004	5.98551e-56	1.90788e-55
Disease	Osteoporosis	Cognition	M1	Overall	493513	18847	0.8707	0.8537	0.8881	8.56529e-43	1.19679e-42
Disease	Osteoporosis	Cognition	M1	Female	268588	15562	0.8931	0.8737	0.913	6.07046e-24	8.54051e-24
Disease	Osteoporosis	Cognition	M1	Male	224925	3285	0.7754	0.7408	0.8116	8.09192e-28	1.1962e-27
Disease	Osteoporosis	Cognition	M2	Overall	484035	18415	0.8931	0.8747	0.9119	1.67137e-26	2.40112e-26
Disease	Osteoporosis	Cognition	M2	Female	263772	15224	0.9095	0.8888	0.9306	6.09353e-16	8.94303e-16
Disease	Osteoporosis	Cognition	M2	Male	220263	3191	0.8295	0.7899	0.871	6.05603e-14	8.95239e-14
Disease	Osteoporosis	Cognition	M3	Overall	484035	18415	0.8997	0.8812	0.9186	2.61658e-23	4.13785e-23
Disease	Osteoporosis	Cognition	M3	Female	263772	15224	0.9157	0.8949	0.9371	6.68519e-14	1.06545e-13
Disease	Osteoporosis	Cognition	M3	Male	220263	3191	0.8374	0.7974	0.8794	1.16527e-12	1.96458e-12
Disease	Osteoporosis	Locomotion	M1	Overall	500843	19269	0.7411	0.7265	0.7561	3.33076e-190	7.63455e-190
Disease	Osteoporosis	Locomotion	M1	Female	272499	15903	0.7945	0.777	0.8123	6.42176e-92	1.42395e-91
Disease	Osteoporosis	Locomotion	M1	Male	228344	3366	0.5373	0.5137	0.5618	4.427e-163	1.4335e-162
Disease	Osteoporosis	Locomotion	M2	Overall	487410	18606	0.7746	0.7585	0.7911	2.33273e-125	6.51887e-125
Disease	Osteoporosis	Locomotion	M2	Female	265541	15373	0.8191	0.8003	0.8384	1.59186e-63	4.11062e-63
Disease	Osteoporosis	Locomotion	M2	Male	221869	3233	0.605	0.5762	0.6352	6.25207e-91	2.16173e-90
Disease	Osteoporosis	Locomotion	M3	Overall	487410	18606	0.818	0.8009	0.8355	2.64034e-77	6.99518e-77
Disease	Osteoporosis	Locomotion	M3	Female	265541	15373	0.8602	0.8403	0.8805	1.42264e-36	3.37463e-36
Disease	Osteoporosis	Locomotion	M3	Male	221869	3233	0.6602	0.6283	0.6938	1.81229e-60	6.06076e-60
Disease	Osteoporosis	Sensory	M1	Overall	500802	19267	0.9311	0.9102	0.9524	6.48198e-10	7.18654e-10
Disease	Osteoporosis	Sensory	M1	Female	272485	15904	0.9293	0.9061	0.9531	1.38643e-08	1.607e-08
Disease	Osteoporosis	Sensory	M1	Male	228317	3363	0.9411	0.8943	0.9903	0.0195119	0.0201031
Disease	Osteoporosis	Sensory	M2	Overall	487354	18605	0.911	0.8898	0.9328	9.56658e-15	1.25101e-14
Disease	Osteoporosis	Sensory	M2	Female	265520	15373	0.9066	0.883	0.9309	3.39824e-13	4.71592e-13
Disease	Osteoporosis	Sensory	M2	Male	221834	3232	0.9353	0.8875	0.9857	0.0124485	0.0135802
Disease	Osteoporosis	Sensory	M3	Overall	487354	18605	0.9326	0.9109	0.9549	7.03951e-09	8.86457e-09
Disease	Osteoporosis	Sensory	M3	Female	265520	15373	0.9258	0.9017	0.9506	1.1076e-08	1.51645e-08
Disease	Osteoporosis	Sensory	M3	Male	221834	3232	0.9693	0.9196	1.0217	0.24528	0.261974
Disease	Osteoporosis	Psychological	M1	Overall	482671	18331	0.8361	0.8218	0.8506	1.29203e-92	2.25278e-92
Disease	Osteoporosis	Psychological	M1	Female	262087	15139	0.8564	0.8403	0.8728	1.90874e-57	3.47664e-57
Disease	Osteoporosis	Psychological	M1	Male	220584	3192	0.7456	0.7164	0.7759	3.70312e-47	6.62663e-47
Disease	Osteoporosis	Psychological	M2	Overall	470716	17755	0.8659	0.8508	0.8812	7.87661e-58	1.51588e-57
Disease	Osteoporosis	Psychological	M2	Female	255889	14678	0.8792	0.8622	0.8964	2.12343e-38	4.28892e-38
Disease	Osteoporosis	Psychological	M2	Male	214827	3077	0.8091	0.7767	0.8429	3.26429e-24	5.94566e-24
Disease	Osteoporosis	Psychological	M3	Overall	470716	17755	0.8957	0.8799	0.9118	7.35552e-34	1.3279e-33
Disease	Osteoporosis	Psychological	M3	Female	255889	14678	0.9068	0.8891	0.9248	1.87179e-22	3.63662e-22
Disease	Osteoporosis	Psychological	M3	Male	214827	3077	0.8512	0.8167	0.8872	2.53345e-14	4.41729e-14
Disease	Osteoporosis	Vitality	M1	Overall	501081	19287	0.9914	0.9587	1.0251	0.611617	0.611617
Disease	Osteoporosis	Vitality	M1	Female	272645	15919	1.1259	1.0843	1.1692	6.74169e-10	8.1379e-10
Disease	Osteoporosis	Vitality	M1	Male	228436	3368	0.6075	0.5652	0.653	1.08905e-41	1.86694e-41
Disease	Osteoporosis	Vitality	M2	Overall	487002	18589	1.0391	1.0031	1.0764	0.0329755	0.0344975
Disease	Osteoporosis	Vitality	M2	Female	265345	15360	1.1703	1.1248	1.2177	8.01068e-15	1.14278e-14
Disease	Osteoporosis	Vitality	M2	Male	221657	3229	0.6756	0.6258	0.7293	1.02534e-23	1.85105e-23
Disease	Osteoporosis	Vitality	M3	Overall	487002	18589	1.0979	1.0598	1.1373	2.12295e-07	2.60893e-07
Disease	Osteoporosis	Vitality	M3	Female	265345	15360	1.2296	1.1818	1.2794	1.81584e-24	3.63169e-24
Disease	Osteoporosis	Vitality	M3	Male	221657	3229	0.739	0.6843	0.798	1.21029e-14	2.16578e-14
Disease	Other atherosclerosis	Overall IC	M1	Overall	501615	20323	0.4274	0.4118	0.4435	0	0
Disease	Other atherosclerosis	Overall IC	M1	Female	272892	8394	0.4407	0.4156	0.4672	8.55367e-166	2.68454e-165
Disease	Other atherosclerosis	Overall IC	M1	Male	228723	11929	0.4189	0.3993	0.4394	1.38835e-278	7.26213e-278
Disease	Other atherosclerosis	Overall IC	M2	Overall	487450	19549	0.5376	0.5162	0.5599	1.9831e-197	6.85683e-197
Disease	Other atherosclerosis	Overall IC	M2	Female	265561	8078	0.5478	0.5142	0.5837	4.18335e-77	1.20198e-76
Disease	Other atherosclerosis	Overall IC	M2	Male	221889	11471	0.5345	0.5069	0.5635	3.49056e-119	1.51505e-118
Disease	Other atherosclerosis	Overall IC	M3	Overall	487450	19549	0.6263	0.6009	0.6527	4.76937e-109	1.52024e-108
Disease	Other atherosclerosis	Overall IC	M3	Female	265561	8078	0.6403	0.6003	0.6829	7.64121e-42	2.02442e-41
Disease	Other atherosclerosis	Overall IC	M3	Male	221889	11471	0.6197	0.5871	0.6541	1.55685e-67	5.77449e-67
Disease	Other atherosclerosis	Cognition	M1	Overall	493513	19820	0.8535	0.8373	0.8701	9.13694e-59	1.391e-58
Disease	Other atherosclerosis	Cognition	M1	Female	268588	8176	0.8487	0.8236	0.8745	7.74163e-27	1.12006e-26
Disease	Other atherosclerosis	Cognition	M1	Male	224925	11644	0.8551	0.8339	0.8767	1.38337e-34	2.23974e-34
Disease	Other atherosclerosis	Cognition	M2	Overall	484035	19319	0.9262	0.9075	0.9454	2.01965e-13	2.55906e-13
Disease	Other atherosclerosis	Cognition	M2	Female	263772	7974	0.9184	0.8898	0.9479	1.37391e-07	1.71949e-07
Disease	Other atherosclerosis	Cognition	M2	Male	220263	11345	0.9312	0.9066	0.9565	1.85234e-07	2.34707e-07
Disease	Other atherosclerosis	Cognition	M3	Overall	484035	19319	0.9348	0.9158	0.9541	1.05843e-10	1.37529e-10
Disease	Other atherosclerosis	Cognition	M3	Female	263772	7974	0.9279	0.8989	0.9578	3.72701e-06	4.75194e-06
Disease	Other atherosclerosis	Cognition	M3	Male	220263	11345	0.9391	0.9142	0.9646	4.43628e-06	5.83871e-06
Disease	Other atherosclerosis	Locomotion	M1	Overall	500843	20290	0.6602	0.6477	0.673	0	0
Disease	Other atherosclerosis	Locomotion	M1	Female	272499	8379	0.6804	0.6607	0.7006	6.56672e-146	1.86057e-145
Disease	Other atherosclerosis	Locomotion	M1	Male	228344	11911	0.6427	0.6267	0.6591	3.96981e-259	1.97522e-258
Disease	Other atherosclerosis	Locomotion	M2	Overall	487410	19544	0.7442	0.7291	0.7596	3.92257e-176	1.29065e-175
Disease	Other atherosclerosis	Locomotion	M2	Female	265541	8077	0.7523	0.7293	0.776	1.86891e-72	5.29525e-72
Disease	Other atherosclerosis	Locomotion	M2	Male	221869	11467	0.7371	0.7172	0.7575	1.93487e-106	7.44743e-106
Disease	Other atherosclerosis	Locomotion	M3	Overall	487410	19544	0.8009	0.7845	0.8176	1.41305e-98	4.30242e-98
Disease	Other atherosclerosis	Locomotion	M3	Female	265541	8077	0.8084	0.7836	0.834	8.89207e-41	2.32562e-40
Disease	Other atherosclerosis	Locomotion	M3	Male	221869	11467	0.7935	0.7719	0.8158	1.7973e-60	6.06076e-60
Disease	Other atherosclerosis	Sensory	M1	Overall	500802	20287	0.9482	0.9283	0.9686	9.64146e-07	1.03519e-06
Disease	Other atherosclerosis	Sensory	M1	Female	272485	8377	0.9681	0.9351	1.0023	0.0674766	0.0688261
Disease	Other atherosclerosis	Sensory	M1	Male	228317	11910	0.9437	0.9185	0.9695	2.61299e-05	2.89701e-05
Disease	Other atherosclerosis	Sensory	M2	Overall	487354	19545	0.9404	0.92	0.9613	4.23147e-08	4.84955e-08
Disease	Other atherosclerosis	Sensory	M2	Female	265520	8076	0.9532	0.9193	0.9883	0.0093376	0.00997314
Disease	Other atherosclerosis	Sensory	M2	Male	221834	11469	0.9416	0.9158	0.9681	2.14195e-05	2.49691e-05
Disease	Other atherosclerosis	Sensory	M3	Overall	487354	19545	0.9693	0.9482	0.9909	0.00552701	0.00609465
Disease	Other atherosclerosis	Sensory	M3	Female	265520	8076	0.9838	0.9489	1.0201	0.377363	0.390772
Disease	Other atherosclerosis	Sensory	M3	Male	221834	11469	0.9684	0.9418	0.9957	0.0236292	0.0267797
Disease	Other atherosclerosis	Psychological	M1	Overall	482671	19429	0.8186	0.8051	0.8324	2.65843e-122	5.11622e-122
Disease	Other atherosclerosis	Psychological	M1	Female	262087	7994	0.8142	0.794	0.835	1.66526e-57	3.06049e-57
Disease	Other atherosclerosis	Psychological	M1	Male	220584	11435	0.8224	0.8042	0.8409	2.76421e-66	5.3198e-66
Disease	Other atherosclerosis	Psychological	M2	Overall	470716	18763	0.8824	0.8675	0.8976	6.6955e-47	1.19814e-46
Disease	Other atherosclerosis	Psychological	M2	Female	255889	7720	0.8765	0.8541	0.8995	1.87293e-23	3.18398e-23
Disease	Other atherosclerosis	Psychological	M2	Male	214827	11043	0.8877	0.8678	0.9081	8.51083e-25	1.58683e-24
Disease	Other atherosclerosis	Psychological	M3	Overall	470716	18763	0.922	0.9062	0.938	2.44107e-20	3.60853e-20
Disease	Other atherosclerosis	Psychological	M3	Female	255889	7720	0.9151	0.8914	0.9394	3.05203e-11	4.44724e-11
Disease	Other atherosclerosis	Psychological	M3	Male	214827	11043	0.9275	0.9064	0.949	1.24228e-10	1.93455e-10
Disease	Other atherosclerosis	Vitality	M1	Overall	501081	20294	0.588	0.5704	0.6062	2.75468e-255	7.69802e-255
Disease	Other atherosclerosis	Vitality	M1	Female	272645	8381	0.6414	0.6098	0.6746	1.22179e-66	2.37377e-66
Disease	Other atherosclerosis	Vitality	M1	Male	228436	11913	0.5576	0.5367	0.5793	2.24372e-197	8.63619e-197
Disease	Other atherosclerosis	Vitality	M2	Overall	487002	19525	0.6623	0.6412	0.684	9.28517e-138	2.66785e-137
Disease	Other atherosclerosis	Vitality	M2	Female	265345	8068	0.7123	0.6752	0.7515	1.77783e-35	3.45407e-35
Disease	Other atherosclerosis	Vitality	M2	Male	221657	11457	0.6354	0.6101	0.6618	5.05678e-106	1.91034e-105
Disease	Other atherosclerosis	Vitality	M3	Overall	487002	19525	0.7116	0.6889	0.735	4.65644e-94	1.35702e-93
Disease	Other atherosclerosis	Vitality	M3	Female	265345	8068	0.7646	0.7247	0.8066	8.77613e-23	1.73819e-22
Disease	Other atherosclerosis	Vitality	M3	Male	221657	11457	0.6827	0.6554	0.7111	5.42266e-75	2.12735e-74
Disease	Other neurodegenerative	Overall IC	M1	Overall	501615	9793	0.3348	0.3179	0.3525	0	0
Disease	Other neurodegenerative	Overall IC	M1	Female	272892	4874	0.3415	0.317	0.368	9.28063e-176	3.05363e-175
Disease	Other neurodegenerative	Overall IC	M1	Male	228723	4919	0.3281	0.3053	0.3525	3.13974e-202	1.2559e-201
Disease	Other neurodegenerative	Overall IC	M2	Overall	487450	9443	0.3839	0.3627	0.4064	4.46211e-238	1.85769e-237
Disease	Other neurodegenerative	Overall IC	M2	Female	265561	4731	0.3958	0.365	0.4291	1.09271e-111	3.9806e-111
Disease	Other neurodegenerative	Overall IC	M2	Male	221889	4712	0.3729	0.3441	0.4041	7.26622e-128	3.29402e-127
Disease	Other neurodegenerative	Overall IC	M3	Overall	487450	9443	0.455	0.4293	0.4822	2.54267e-155	9.78689e-155
Disease	Other neurodegenerative	Overall IC	M3	Female	265561	4731	0.4735	0.4361	0.5142	9.99903e-71	3.34394e-70
Disease	Other neurodegenerative	Overall IC	M3	Male	221889	4712	0.4362	0.4018	0.4737	6.57519e-87	3.27156e-86
Disease	Other neurodegenerative	Cognition	M1	Overall	493513	9534	0.7909	0.7698	0.8125	6.01041e-65	9.28881e-65
Disease	Other neurodegenerative	Cognition	M1	Female	268588	4768	0.7893	0.7596	0.8201	1.05795e-33	1.59868e-33
Disease	Other neurodegenerative	Cognition	M1	Male	224925	4766	0.7907	0.7612	0.8214	1.4284e-33	2.29444e-33
Disease	Other neurodegenerative	Cognition	M2	Overall	484035	9293	0.8339	0.8103	0.8583	3.72544e-35	5.84608e-35
Disease	Other neurodegenerative	Cognition	M2	Female	263772	4667	0.8317	0.7987	0.866	4.08329e-19	6.40763e-19
Disease	Other neurodegenerative	Cognition	M2	Male	220263	4626	0.8355	0.8019	0.8705	8.7402e-18	1.40394e-17
Disease	Other neurodegenerative	Cognition	M3	Overall	484035	9293	0.843	0.819	0.8677	3.53377e-31	6.21456e-31
Disease	Other neurodegenerative	Cognition	M3	Female	263772	4667	0.842	0.8085	0.8768	8.6004e-17	1.47435e-16
Disease	Other neurodegenerative	Cognition	M3	Male	220263	4626	0.8434	0.8094	0.8787	4.37686e-16	7.97214e-16
Disease	Other neurodegenerative	Locomotion	M1	Overall	500843	9773	0.607	0.591	0.6235	2.70418e-292	8.11253e-292
Disease	Other neurodegenerative	Locomotion	M1	Female	272499	4865	0.6219	0.5989	0.6456	8.58248e-136	2.2738e-135
Disease	Other neurodegenerative	Locomotion	M1	Male	228344	4908	0.5893	0.5673	0.6123	1.48015e-162	4.71797e-162
Disease	Other neurodegenerative	Locomotion	M2	Overall	487410	9443	0.6637	0.645	0.683	1.89916e-173	6.05358e-173
Disease	Other neurodegenerative	Locomotion	M2	Female	265541	4731	0.6771	0.6508	0.7044	4.24878e-83	1.29366e-82
Disease	Other neurodegenerative	Locomotion	M2	Male	221869	4712	0.6451	0.6189	0.6724	1.74364e-95	6.24041e-95
Disease	Other neurodegenerative	Locomotion	M3	Overall	487410	9443	0.7228	0.7022	0.744	2.35993e-107	7.40655e-107
Disease	Other neurodegenerative	Locomotion	M3	Female	265541	4731	0.7386	0.7097	0.7686	3.72697e-50	1.10189e-49
Disease	Other neurodegenerative	Locomotion	M3	Male	221869	4712	0.7002	0.6714	0.7303	6.0624e-62	2.09615e-61
Disease	Other neurodegenerative	Sensory	M1	Overall	500802	9769	0.8972	0.87	0.9253	4.94404e-12	5.6662e-12
Disease	Other neurodegenerative	Sensory	M1	Female	272485	4864	0.9146	0.874	0.9572	0.000118407	0.000129171
Disease	Other neurodegenerative	Sensory	M1	Male	228317	4905	0.8877	0.8511	0.9258	2.74647e-08	3.22e-08
Disease	Other neurodegenerative	Sensory	M2	Overall	487354	9441	0.8906	0.8627	0.9193	9.33727e-13	1.16859e-12
Disease	Other neurodegenerative	Sensory	M2	Female	265520	4731	0.8967	0.8552	0.9401	6.13206e-06	7.31544e-06
Disease	Other neurodegenerative	Sensory	M2	Male	221834	4710	0.8894	0.8518	0.9287	1.0818e-07	1.38797e-07
Disease	Other neurodegenerative	Sensory	M3	Overall	487354	9441	0.9229	0.8939	0.9528	8.09201e-07	9.82602e-07
Disease	Other neurodegenerative	Sensory	M3	Female	265520	4731	0.9316	0.8885	0.9767	0.00332105	0.00382765
Disease	Other neurodegenerative	Sensory	M3	Male	221834	4710	0.9181	0.8791	0.9589	0.000114716	0.000142695
Disease	Other neurodegenerative	Psychological	M1	Overall	482671	9308	0.7389	0.7224	0.7559	3.11306e-151	6.41479e-151
Disease	Other neurodegenerative	Psychological	M1	Female	262087	4602	0.7467	0.7234	0.7708	1.00871e-72	2.01743e-72
Disease	Other neurodegenerative	Psychological	M1	Male	220584	4706	0.7306	0.7074	0.7546	9.38047e-81	2.10287e-80
Disease	Other neurodegenerative	Psychological	M2	Overall	470716	9015	0.7809	0.7628	0.7994	2.35879e-95	5.34658e-95
Disease	Other neurodegenerative	Psychological	M2	Female	255889	4487	0.7902	0.7648	0.8165	3.96267e-45	8.24883e-45
Disease	Other neurodegenerative	Psychological	M2	Male	214827	4528	0.7732	0.7477	0.7996	5.56252e-51	1.4364e-50
Disease	Other neurodegenerative	Psychological	M3	Overall	470716	9015	0.8196	0.8004	0.8393	9.63873e-61	2.18478e-60
Disease	Other neurodegenerative	Psychological	M3	Female	255889	4487	0.8306	0.8035	0.8586	5.44587e-28	1.13363e-27
Disease	Other neurodegenerative	Psychological	M3	Male	214827	4528	0.8103	0.7832	0.8384	8.21273e-34	2.09425e-33
Disease	Other neurodegenerative	Vitality	M1	Overall	501081	9778	0.6313	0.6039	0.66	1.62143e-91	2.7796e-91
Disease	Other neurodegenerative	Vitality	M1	Female	272645	4867	0.6461	0.6047	0.6904	3.55605e-38	5.71208e-38
Disease	Other neurodegenerative	Vitality	M1	Male	228436	4911	0.6174	0.5815	0.6555	3.3474e-56	6.20791e-56
Disease	Other neurodegenerative	Vitality	M2	Overall	487002	9430	0.7041	0.6718	0.738	1.76791e-48	3.19163e-48
Disease	Other neurodegenerative	Vitality	M2	Female	265345	4724	0.7277	0.6785	0.7804	5.29871e-19	8.25143e-19
Disease	Other neurodegenerative	Vitality	M2	Male	221657	4706	0.6828	0.6407	0.7276	6.34126e-32	1.29362e-31
Disease	Other neurodegenerative	Vitality	M3	Overall	487002	9430	0.7665	0.7313	0.8035	1.7311e-28	2.94288e-28
Disease	Other neurodegenerative	Vitality	M3	Female	265345	4724	0.792	0.7384	0.8494	6.55178e-11	9.41242e-11
Disease	Other neurodegenerative	Vitality	M3	Male	221657	4706	0.7431	0.6972	0.7921	7.93e-20	1.586e-19
Disease	Other retinal	Overall IC	M1	Overall	501615	16219	0.6659	0.637	0.696	1.97096e-72	3.2166e-72
Disease	Other retinal	Overall IC	M1	Female	272892	9439	0.6866	0.6474	0.7282	4.97328e-36	7.86472e-36
Disease	Other retinal	Overall IC	M1	Male	228723	6780	0.6395	0.5979	0.684	8.28443e-39	1.36292e-38
Disease	Other retinal	Overall IC	M2	Overall	487450	15676	0.696	0.6633	0.7302	1.66212e-49	3.02743e-49
Disease	Other retinal	Overall IC	M2	Female	265561	9127	0.7179	0.6739	0.7648	1.03047e-24	1.78149e-24
Disease	Other retinal	Overall IC	M2	Male	221889	6549	0.6671	0.6196	0.7183	6.68086e-27	1.31048e-26
Disease	Other retinal	Overall IC	M3	Overall	487450	15676	0.7612	0.725	0.7992	5.09353e-28	8.51705e-28
Disease	Other retinal	Overall IC	M3	Female	265561	9127	0.7733	0.7252	0.8245	4.03242e-15	6.63398e-15
Disease	Other retinal	Overall IC	M3	Male	221889	6549	0.7519	0.6975	0.8105	9.96603e-14	1.72294e-13
Disease	Other retinal	Cognition	M1	Overall	493513	15874	0.9679	0.9467	0.9896	0.00384918	0.00394589
Disease	Other retinal	Cognition	M1	Female	268588	9229	0.9813	0.9532	1.0102	0.203072	0.204073
Disease	Other retinal	Cognition	M1	Male	224925	6645	0.9511	0.9193	0.9841	0.00396085	0.00416502
Disease	Other retinal	Cognition	M2	Overall	484035	15516	0.997	0.974	1.0205	0.799374	0.803312
Disease	Other retinal	Cognition	M2	Female	263772	9022	1.008	0.9777	1.0391	0.610148	0.619254
Disease	Other retinal	Cognition	M2	Male	220263	6494	0.9844	0.9493	1.0208	0.396529	0.408545
Disease	Other retinal	Cognition	M3	Overall	484035	15516	1.0021	0.9789	1.0257	0.862478	0.875351
Disease	Other retinal	Cognition	M3	Female	263772	9022	1.0125	0.9821	1.0438	0.424884	0.435559
Disease	Other retinal	Cognition	M3	Male	220263	6494	0.9908	0.9554	1.0274	0.616336	0.628663
Disease	Other retinal	Locomotion	M1	Overall	500843	16192	0.8501	0.831	0.8696	1.15123e-44	1.63091e-44
Disease	Other retinal	Locomotion	M1	Female	272499	9423	0.8447	0.8205	0.8696	5.96886e-30	8.76005e-30
Disease	Other retinal	Locomotion	M1	Male	228344	6769	0.8609	0.8302	0.8928	6.80971e-16	9.02065e-16
Disease	Other retinal	Locomotion	M2	Overall	487410	15675	0.8686	0.8481	0.8896	7.11362e-31	1.08297e-30
Disease	Other retinal	Locomotion	M2	Female	265541	9127	0.8613	0.8354	0.8879	6.49157e-22	1.08548e-21
Disease	Other retinal	Locomotion	M2	Male	221869	6548	0.8817	0.8482	0.9165	1.88191e-10	2.52572e-10
Disease	Other retinal	Locomotion	M3	Overall	487410	15675	0.9051	0.8836	0.9272	4.59545e-16	6.42104e-16
Disease	Other retinal	Locomotion	M3	Female	265541	9127	0.8902	0.8634	0.9179	1.02857e-13	1.62658e-13
Disease	Other retinal	Locomotion	M3	Male	221869	6548	0.9344	0.8987	0.9715	0.000641099	0.000787857
Disease	Other retinal	Sensory	M1	Overall	500802	16188	0.9143	0.8923	0.9368	5.40412e-13	6.22847e-13
Disease	Other retinal	Sensory	M1	Female	272485	9421	0.9331	0.9026	0.9646	4.30505e-05	4.74719e-05
Disease	Other retinal	Sensory	M1	Male	228317	6767	0.888	0.8566	0.9205	9.38279e-11	1.17429e-10
Disease	Other retinal	Sensory	M2	Overall	487354	15673	0.9038	0.8813	0.9268	3.34218e-15	4.39875e-15
Disease	Other retinal	Sensory	M2	Female	265520	9126	0.9204	0.8891	0.9527	2.51583e-06	3.05493e-06
Disease	Other retinal	Sensory	M2	Male	221834	6547	0.8783	0.8465	0.9114	5.83764e-12	8.10121e-12
Disease	Other retinal	Sensory	M3	Overall	487354	15673	0.919	0.8961	0.9424	5.09418e-11	6.70459e-11
Disease	Other retinal	Sensory	M3	Female	265520	9126	0.9333	0.9016	0.9661	9.17873e-05	0.000112799
Disease	Other retinal	Sensory	M3	Male	221834	6547	0.8969	0.8643	0.9308	8.6487e-09	1.24249e-08
Disease	Other retinal	Psychological	M1	Overall	482671	15510	0.9201	0.9018	0.9387	3.35275e-16	3.99978e-16
Disease	Other retinal	Psychological	M1	Female	262087	9003	0.9269	0.9032	0.9513	9.39072e-09	1.09469e-08
Disease	Other retinal	Psychological	M1	Male	220584	6507	0.9094	0.8812	0.9384	3.23938e-09	3.88726e-09
Disease	Other retinal	Psychological	M2	Overall	470716	15062	0.9342	0.9152	0.9535	7.84794e-11	9.52964e-11
Disease	Other retinal	Psychological	M2	Female	255889	8749	0.9405	0.9158	0.9658	5.86792e-06	7.04151e-06
Disease	Other retinal	Psychological	M2	Male	214827	6313	0.9255	0.896	0.9559	2.74004e-06	3.28805e-06
Disease	Other retinal	Psychological	M3	Overall	470716	15062	0.9592	0.9396	0.9793	8.02727e-05	9.30434e-05
Disease	Other retinal	Psychological	M3	Female	255889	8749	0.9612	0.9358	0.9873	0.00378096	0.00430903
Disease	Other retinal	Psychological	M3	Male	214827	6313	0.9587	0.9279	0.9905	0.0113425	0.0132221
Disease	Other retinal	Vitality	M1	Overall	501081	16204	0.7299	0.7047	0.7561	9.51272e-69	1.52803e-68
Disease	Other retinal	Vitality	M1	Female	272645	9432	0.7493	0.714	0.7863	8.46922e-32	1.27038e-31
Disease	Other retinal	Vitality	M1	Male	228436	6772	0.7098	0.6742	0.7474	7.82955e-39	1.29856e-38
Disease	Other retinal	Vitality	M2	Overall	487002	15668	0.7624	0.7345	0.7912	2.12665e-46	3.7725e-46
Disease	Other retinal	Vitality	M2	Female	265345	9123	0.7794	0.7407	0.8201	8.53525e-22	1.4156e-21
Disease	Other retinal	Vitality	M2	Male	221657	6545	0.7464	0.7067	0.7883	9.21369e-26	1.74036e-25
Disease	Other retinal	Vitality	M3	Overall	487002	15668	0.7932	0.7641	0.8233	4.01321e-34	7.30977e-34
Disease	Other retinal	Vitality	M3	Female	265345	9123	0.8047	0.7646	0.8468	6.94292e-17	1.21056e-16
Disease	Other retinal	Vitality	M3	Male	221657	6545	0.7888	0.7467	0.8332	2.26896e-17	4.28581e-17
Disease	Parkinson's	Overall IC	M1	Overall	501615	4182	0.537	0.4932	0.5847	1.73615e-46	2.47674e-46
Disease	Parkinson's	Overall IC	M1	Female	272892	1578	0.4999	0.4349	0.5745	1.49731e-22	2.06386e-22
Disease	Parkinson's	Overall IC	M1	Male	228723	2604	0.5598	0.5026	0.6234	4.67645e-26	6.86328e-26
Disease	Parkinson's	Overall IC	M2	Overall	487450	4029	0.5166	0.4711	0.5665	1.01186e-44	1.74932e-44
Disease	Parkinson's	Overall IC	M2	Female	265561	1520	0.5058	0.4355	0.5873	4.00845e-19	6.33894e-19
Disease	Parkinson's	Overall IC	M2	Male	221889	2509	0.5223	0.4644	0.5874	2.31714e-27	4.5893e-27
Disease	Parkinson's	Overall IC	M3	Overall	487450	4029	0.5359	0.4878	0.5887	1.13902e-38	2.21296e-38
Disease	Parkinson's	Overall IC	M3	Female	265561	1520	0.5245	0.4504	0.6107	9.30012e-17	1.58102e-16
Disease	Parkinson's	Overall IC	M3	Male	221889	2509	0.5419	0.4807	0.6109	1.20638e-23	2.56356e-23
Disease	Parkinson's	Cognition	M1	Overall	493513	4070	0.8723	0.8363	0.9099	2.18596e-10	2.43681e-10
Disease	Parkinson's	Cognition	M1	Female	268588	1539	0.8382	0.7833	0.8969	3.28655e-07	3.74557e-07
Disease	Parkinson's	Cognition	M1	Male	224925	2531	0.8937	0.8468	0.9432	4.38619e-05	4.78494e-05
Disease	Parkinson's	Cognition	M2	Overall	484035	3973	0.8708	0.8329	0.9103	1.00881e-09	1.18275e-09
Disease	Parkinson's	Cognition	M2	Female	263772	1505	0.8524	0.7941	0.9151	1.01723e-05	1.20649e-05
Disease	Parkinson's	Cognition	M2	Male	220263	2468	0.8827	0.8337	0.9345	1.80587e-05	2.11722e-05
Disease	Parkinson's	Cognition	M3	Overall	484035	3973	0.8731	0.8352	0.9128	2.15309e-09	2.72814e-09
Disease	Parkinson's	Cognition	M3	Female	263772	1505	0.855	0.7964	0.9178	1.49767e-05	1.86295e-05
Disease	Parkinson's	Cognition	M3	Male	220263	2468	0.8849	0.8358	0.9369	2.69135e-05	3.4811e-05
Disease	Parkinson's	Locomotion	M1	Overall	500843	4176	0.7912	0.7569	0.8272	4.74329e-25	6.08574e-25
Disease	Parkinson's	Locomotion	M1	Female	272499	1575	0.7815	0.7288	0.8379	4.11392e-12	5.11732e-12
Disease	Parkinson's	Locomotion	M1	Male	228344	2601	0.7969	0.7523	0.8441	1.13448e-14	1.4741e-14
Disease	Parkinson's	Locomotion	M2	Overall	487410	4028	0.8016	0.7648	0.8401	2.5691e-20	3.49398e-20
Disease	Parkinson's	Locomotion	M2	Female	265541	1519	0.8125	0.7552	0.8742	2.6783e-08	3.48009e-08
Disease	Parkinson's	Locomotion	M2	Male	221869	2509	0.7918	0.7448	0.8418	7.76496e-14	1.12353e-13
Disease	Parkinson's	Locomotion	M3	Overall	487410	4028	0.8187	0.7807	0.8585	1.51589e-16	2.14751e-16
Disease	Parkinson's	Locomotion	M3	Female	265541	1519	0.8292	0.77	0.8929	7.01202e-07	9.28865e-07
Disease	Parkinson's	Locomotion	M3	Male	221869	2509	0.809	0.7604	0.8608	2.11824e-11	3.40253e-11
Disease	Parkinson's	Sensory	M1	Overall	500802	4174	0.9228	0.88	0.9676	0.000906425	0.000943421
Disease	Parkinson's	Sensory	M1	Female	272485	1576	0.9214	0.8495	0.9994	0.0483974	0.0496134
Disease	Parkinson's	Sensory	M1	Male	228317	2598	0.9248	0.8722	0.9806	0.00889028	0.00920618
Disease	Parkinson's	Sensory	M2	Overall	487354	4027	0.903	0.8597	0.9485	4.75827e-05	5.27547e-05
Disease	Parkinson's	Sensory	M2	Female	265520	1520	0.8786	0.8071	0.9563	0.00277679	0.00306198
Disease	Parkinson's	Sensory	M2	Male	221834	2507	0.9157	0.862	0.9727	0.00424664	0.00470823
Disease	Parkinson's	Sensory	M3	Overall	487354	4027	0.9117	0.8679	0.9578	0.000236737	0.000271317
Disease	Parkinson's	Sensory	M3	Female	265520	1520	0.887	0.8148	0.9656	0.00566363	0.00641878
Disease	Parkinson's	Sensory	M3	Male	221834	2507	0.9245	0.8702	0.9822	0.0110343	0.0129367
Disease	Parkinson's	Psychological	M1	Overall	482671	3999	0.8256	0.7949	0.8575	3.94847e-23	5.00302e-23
Disease	Parkinson's	Psychological	M1	Female	262087	1502	0.8289	0.7806	0.8802	9.22817e-10	1.10738e-09
Disease	Parkinson's	Psychological	M1	Male	220584	2497	0.8232	0.784	0.8645	6.38159e-15	8.39899e-15
Disease	Parkinson's	Psychological	M2	Overall	470716	3862	0.833	0.8012	0.866	3.15713e-20	4.26526e-20
Disease	Parkinson's	Psychological	M2	Female	255889	1451	0.8455	0.7949	0.8993	9.93266e-08	1.25855e-07
Disease	Parkinson's	Psychological	M2	Male	214827	2411	0.8254	0.7851	0.8678	6.20935e-14	9.113e-14
Disease	Parkinson's	Psychological	M3	Overall	470716	3862	0.8448	0.8123	0.8786	3.54675e-17	5.05971e-17
Disease	Parkinson's	Psychological	M3	Female	255889	1451	0.8573	0.8056	0.9125	1.28604e-06	1.68175e-06
Disease	Parkinson's	Psychological	M3	Male	214827	2411	0.8372	0.7958	0.8806	5.77803e-12	9.50579e-12
Disease	Parkinson's	Vitality	M1	Overall	501081	4177	0.7957	0.7431	0.8521	6.05561e-11	6.82511e-11
Disease	Parkinson's	Vitality	M1	Female	272645	1577	0.7525	0.6687	0.8468	2.33945e-06	2.65137e-06
Disease	Parkinson's	Vitality	M1	Male	228436	2600	0.8177	0.7518	0.8894	2.71029e-06	3.10618e-06
Disease	Parkinson's	Vitality	M2	Overall	487002	4025	0.7979	0.7424	0.8576	8.49495e-10	1.00172e-09
Disease	Parkinson's	Vitality	M2	Female	265345	1519	0.7755	0.6847	0.8783	6.28964e-05	7.20835e-05
Disease	Parkinson's	Vitality	M2	Male	221657	2506	0.8074	0.7389	0.8824	2.31116e-06	2.7898e-06
Disease	Parkinson's	Vitality	M3	Overall	487002	4025	0.8164	0.7593	0.8777	4.07439e-08	5.09924e-08
Disease	Parkinson's	Vitality	M3	Female	265345	1519	0.7926	0.6995	0.898	0.000264481	0.000319255
Disease	Parkinson's	Vitality	M3	Male	221657	2506	0.8269	0.7563	0.904	2.96288e-05	3.80143e-05
Disease	Psychotic disorders	Overall IC	M1	Overall	501615	1401	0.1778	0.1576	0.2005	1.65506e-174	3.59184e-174
Disease	Psychotic disorders	Overall IC	M1	Female	272892	729	0.1886	0.1586	0.2241	7.19205e-80	1.482e-79
Disease	Psychotic disorders	Overall IC	M1	Male	228723	672	0.1679	0.1421	0.1985	2.36151e-97	5.66763e-97
Disease	Psychotic disorders	Overall IC	M2	Overall	487450	1312	0.2581	0.2249	0.2961	4.45664e-83	9.2771e-83
Disease	Psychotic disorders	Overall IC	M2	Female	265561	688	0.261	0.2149	0.3169	7.62296e-42	1.55508e-41
Disease	Psychotic disorders	Overall IC	M2	Male	221889	624	0.2532	0.2084	0.3077	2.2583e-43	5.06255e-43
Disease	Psychotic disorders	Overall IC	M3	Overall	487450	1312	0.2737	0.2376	0.3153	4.83366e-72	1.23258e-71
Disease	Psychotic disorders	Overall IC	M3	Female	265561	688	0.2798	0.2292	0.3415	5.14758e-36	1.20702e-35
Disease	Psychotic disorders	Overall IC	M3	Male	221889	624	0.2651	0.2167	0.3243	4.40136e-38	1.19717e-37
Disease	Psychotic disorders	Cognition	M1	Overall	493513	1332	0.5869	0.5491	0.6272	1.56648e-55	2.33257e-55
Disease	Psychotic disorders	Cognition	M1	Female	268588	703	0.6138	0.5588	0.6741	1.94238e-24	2.79046e-24
Disease	Psychotic disorders	Cognition	M1	Male	224925	629	0.561	0.5105	0.6165	3.00885e-33	4.79536e-33
Disease	Psychotic disorders	Cognition	M2	Overall	484035	1282	0.687	0.6391	0.7386	2.7497e-24	3.92265e-24
Disease	Psychotic disorders	Cognition	M2	Female	263772	676	0.7128	0.6443	0.7886	5.1068e-11	6.85386e-11
Disease	Psychotic disorders	Cognition	M2	Male	220263	606	0.6589	0.5939	0.7309	3.31557e-15	5.04758e-15
Disease	Psychotic disorders	Cognition	M3	Overall	484035	1282	0.6907	0.6424	0.7426	1.37965e-23	2.19882e-23
Disease	Psychotic disorders	Cognition	M3	Female	263772	676	0.7171	0.6481	0.7935	1.19963e-10	1.69948e-10
Disease	Psychotic disorders	Cognition	M3	Male	220263	606	0.6623	0.5969	0.7349	7.89465e-15	1.42523e-14
Disease	Psychotic disorders	Locomotion	M1	Overall	500843	1393	0.469	0.4395	0.5005	2.30898e-115	4.28211e-115
Disease	Psychotic disorders	Locomotion	M1	Female	272499	726	0.4962	0.453	0.5434	1.56872e-51	2.83203e-51
Disease	Psychotic disorders	Locomotion	M1	Male	228344	667	0.442	0.4029	0.4849	7.17248e-67	1.40691e-66
Disease	Psychotic disorders	Locomotion	M2	Overall	487410	1312	0.5779	0.538	0.6209	8.60648e-51	1.61075e-50
Disease	Psychotic disorders	Locomotion	M2	Female	265541	688	0.5901	0.535	0.6509	5.72715e-26	1.01595e-25
Disease	Psychotic disorders	Locomotion	M2	Male	221869	624	0.5651	0.5087	0.6277	1.99617e-26	3.84169e-26
Disease	Psychotic disorders	Locomotion	M3	Overall	487410	1312	0.6012	0.5586	0.647	5.49591e-42	1.12117e-41
Disease	Psychotic disorders	Locomotion	M3	Female	265541	688	0.6157	0.5571	0.6805	2.16201e-21	4.0838e-21
Disease	Psychotic disorders	Locomotion	M3	Male	221869	624	0.5858	0.5255	0.653	4.67782e-22	9.83788e-22
Disease	Psychotic disorders	Sensory	M1	Overall	500802	1391	0.9312	0.8605	1.0078	0.0770385	0.0781883
Disease	Psychotic disorders	Sensory	M1	Female	272485	726	0.8886	0.7932	0.9955	0.0415669	0.0428265
Disease	Psychotic disorders	Sensory	M1	Male	228317	665	0.9661	0.8656	1.0782	0.537662	0.537662
Disease	Psychotic disorders	Sensory	M2	Overall	487354	1311	0.9253	0.8529	1.0039	0.0618393	0.0640367
Disease	Psychotic disorders	Sensory	M2	Female	265520	688	0.8903	0.7911	1.0019	0.0537996	0.0565728
Disease	Psychotic disorders	Sensory	M2	Male	221834	623	0.9562	0.8543	1.0702	0.435742	0.444456
Disease	Psychotic disorders	Sensory	M3	Overall	487354	1311	0.9471	0.8728	1.0277	0.191909	0.200766
Disease	Psychotic disorders	Sensory	M3	Female	265520	688	0.9119	0.8102	1.0263	0.126163	0.136176
Disease	Psychotic disorders	Sensory	M3	Male	221834	623	0.977	0.8726	1.094	0.687129	0.697385
Disease	Psychotic disorders	Psychological	M1	Overall	482671	1323	0.6079	0.5776	0.6397	1.71699e-81	2.89476e-81
Disease	Psychotic disorders	Psychological	M1	Female	262087	689	0.6211	0.5782	0.6672	6.97323e-39	1.129e-38
Disease	Psychotic disorders	Psychological	M1	Male	220584	634	0.5944	0.5527	0.6391	7.93547e-45	1.40768e-44
Disease	Psychotic disorders	Psychological	M2	Overall	470716	1252	0.6876	0.6513	0.726	1.10292e-41	1.84422e-41
Disease	Psychotic disorders	Psychological	M2	Female	255889	655	0.6856	0.6357	0.7396	1.48816e-22	2.50897e-22
Disease	Psychotic disorders	Psychological	M2	Male	214827	597	0.6884	0.6369	0.7441	4.9954e-21	8.78501e-21
Disease	Psychotic disorders	Psychological	M3	Overall	470716	1252	0.7037	0.6661	0.7435	5.51036e-36	1.0313e-35
Disease	Psychotic disorders	Psychological	M3	Female	255889	655	0.7031	0.6512	0.7591	2.18524e-19	4.01612e-19
Disease	Psychotic disorders	Psychological	M3	Male	214827	597	0.7028	0.6495	0.7605	1.89205e-18	3.71134e-18
Disease	Psychotic disorders	Vitality	M1	Overall	501081	1398	0.4743	0.423	0.5317	1.83124e-37	2.49048e-37
Disease	Psychotic disorders	Vitality	M1	Female	272645	727	0.5468	0.462	0.6471	2.1368e-12	2.69078e-12
Disease	Psychotic disorders	Vitality	M1	Male	228436	671	0.4205	0.3602	0.4908	5.11532e-28	7.72982e-28
Disease	Psychotic disorders	Vitality	M2	Overall	487002	1309	0.6228	0.5505	0.7045	5.17931e-14	6.60362e-14
Disease	Psychotic disorders	Vitality	M2	Female	265345	686	0.699	0.5839	0.8367	9.50475e-05	0.000108322
Disease	Psychotic disorders	Vitality	M2	Male	221657	623	0.5555	0.4692	0.6577	8.78325e-12	1.21066e-11
Disease	Psychotic disorders	Vitality	M3	Overall	487002	1309	0.656	0.5795	0.7426	2.65214e-11	3.55945e-11
Disease	Psychotic disorders	Vitality	M3	Female	265345	686	0.7381	0.6162	0.8841	0.000976296	0.00115124
Disease	Psychotic disorders	Vitality	M3	Male	221657	623	0.5843	0.4928	0.6928	6.33094e-10	9.56676e-10
Disease	Retinal vascular	Overall IC	M1	Overall	501615	2073	0.6197	0.5486	0.7	1.40404e-14	1.65563e-14
Disease	Retinal vascular	Overall IC	M1	Female	272892	999	0.591	0.4951	0.7054	5.72329e-09	6.74886e-09
Disease	Retinal vascular	Overall IC	M1	Male	228723	1074	0.646	0.5461	0.7643	3.50676e-07	4.06466e-07
Disease	Retinal vascular	Overall IC	M2	Overall	487450	2001	0.6351	0.556	0.7253	2.11982e-11	2.62087e-11
Disease	Retinal vascular	Overall IC	M2	Female	265561	965	0.6376	0.5263	0.7724	4.27757e-06	5.16346e-06
Disease	Retinal vascular	Overall IC	M2	Male	221889	1036	0.6306	0.5244	0.7584	9.64117e-07	1.18482e-06
Disease	Retinal vascular	Overall IC	M3	Overall	487450	2001	0.7249	0.6334	0.8295	2.93567e-06	3.5228e-06
Disease	Retinal vascular	Overall IC	M3	Female	265561	965	0.7209	0.5934	0.8757	0.000975093	0.00115124
Disease	Retinal vascular	Overall IC	M3	Male	221889	1036	0.731	0.606	0.8817	0.00105422	0.00128012
Disease	Retinal vascular	Cognition	M1	Overall	493513	2032	0.9663	0.9083	1.0279	0.276974	0.278338
Disease	Retinal vascular	Cognition	M1	Female	268588	977	0.9942	0.9089	1.0876	0.899569	0.899569
Disease	Retinal vascular	Cognition	M1	Male	224925	1055	0.9432	0.8659	1.0273	0.17949	0.182169
Disease	Retinal vascular	Cognition	M2	Overall	484035	1982	0.9971	0.9338	1.0647	0.931031	0.931031
Disease	Retinal vascular	Cognition	M2	Female	263772	953	1.024	0.9319	1.1252	0.621936	0.628094
Disease	Retinal vascular	Cognition	M2	Male	220263	1029	0.9763	0.891	1.0698	0.6073	0.616365
Disease	Retinal vascular	Cognition	M3	Overall	484035	1982	1.0049	0.941	1.0731	0.884447	0.893204
Disease	Retinal vascular	Cognition	M3	Female	263772	953	1.0322	0.9392	1.1344	0.510346	0.517963
Disease	Retinal vascular	Cognition	M3	Male	220263	1029	0.9841	0.8981	1.0785	0.732087	0.739336
Disease	Retinal vascular	Locomotion	M1	Overall	500843	2071	0.8473	0.7952	0.9028	3.14533e-07	3.41302e-07
Disease	Retinal vascular	Locomotion	M1	Female	272499	997	0.8358	0.7647	0.9135	7.69819e-05	8.44318e-05
Disease	Retinal vascular	Locomotion	M1	Male	228344	1074	0.8622	0.7873	0.9442	0.00137796	0.00146408
Disease	Retinal vascular	Locomotion	M2	Overall	487410	2001	0.8644	0.8084	0.9244	2.06551e-05	2.30254e-05
Disease	Retinal vascular	Locomotion	M2	Female	265541	965	0.869	0.7916	0.9538	0.0031327	0.00343587
Disease	Retinal vascular	Locomotion	M2	Male	221869	1036	0.8605	0.7812	0.948	0.00234484	0.0026428
Disease	Retinal vascular	Locomotion	M3	Overall	487410	2001	0.9197	0.8598	0.9838	0.0148158	0.0161627
Disease	Retinal vascular	Locomotion	M3	Female	265541	965	0.9189	0.8369	1.009	0.0764685	0.0834202
Disease	Retinal vascular	Locomotion	M3	Male	221869	1036	0.9245	0.8389	1.0188	0.113299	0.124935
Disease	Retinal vascular	Sensory	M1	Overall	500802	2071	0.9424	0.8809	1.0081	0.0845699	0.0854072
Disease	Retinal vascular	Sensory	M1	Female	272485	998	0.9194	0.8307	1.0175	0.104296	0.105329
Disease	Retinal vascular	Sensory	M1	Male	228317	1073	0.9545	0.8722	1.0446	0.311977	0.313514
Disease	Retinal vascular	Sensory	M2	Overall	487354	2000	0.9335	0.8708	1.0007	0.0521894	0.0543195
Disease	Retinal vascular	Sensory	M2	Female	265520	965	0.9161	0.8242	1.0182	0.104216	0.109026
Disease	Retinal vascular	Sensory	M2	Male	221834	1035	0.9382	0.8555	1.029	0.176014	0.183199
Disease	Retinal vascular	Sensory	M3	Overall	487354	2000	0.9565	0.8922	1.0255	0.210973	0.219584
Disease	Retinal vascular	Sensory	M3	Female	265520	965	0.9372	0.8431	1.0417	0.22919	0.241004
Disease	Retinal vascular	Sensory	M3	Male	221834	1035	0.9631	0.8779	1.0566	0.425944	0.44333
Disease	Retinal vascular	Psychological	M1	Overall	482671	1979	0.9137	0.8642	0.9661	0.0015023	0.00155568
Disease	Retinal vascular	Psychological	M1	Female	262087	949	0.9031	0.835	0.9767	0.0108026	0.0113012
Disease	Retinal vascular	Psychological	M1	Male	220584	1030	0.9238	0.8535	0.9999	0.0495961	0.050588
Disease	Retinal vascular	Psychological	M2	Overall	470716	1914	0.9247	0.873	0.9796	0.00775215	0.00819398
Disease	Retinal vascular	Psychological	M2	Female	255889	918	0.9202	0.8485	0.9979	0.0444751	0.0470099
Disease	Retinal vascular	Psychological	M2	Male	214827	996	0.9301	0.8569	1.0095	0.0830282	0.0877603
Disease	Retinal vascular	Psychological	M3	Overall	470716	1914	0.9607	0.9065	1.0181	0.175867	0.18589
Disease	Retinal vascular	Psychological	M3	Female	255889	918	0.9519	0.8772	1.0331	0.237877	0.248856
Disease	Retinal vascular	Psychological	M3	Male	214827	996	0.9719	0.8949	1.0555	0.498458	0.51617
Disease	Retinal vascular	Vitality	M1	Overall	501081	2071	0.5642	0.5128	0.6208	8.34977e-32	1.1133e-31
Disease	Retinal vascular	Vitality	M1	Female	272645	999	0.5188	0.4488	0.5998	7.41188e-19	9.88251e-19
Disease	Retinal vascular	Vitality	M1	Male	228436	1072	0.6027	0.5306	0.6846	6.81949e-15	8.91779e-15
Disease	Retinal vascular	Vitality	M2	Overall	487002	2000	0.5726	0.5175	0.6336	3.40575e-27	4.99836e-27
Disease	Retinal vascular	Vitality	M2	Female	265345	965	0.5414	0.4643	0.6313	5.04433e-15	7.24679e-15
Disease	Retinal vascular	Vitality	M2	Male	221657	1035	0.5959	0.5207	0.682	5.53953e-14	8.3093e-14
Disease	Retinal vascular	Vitality	M3	Overall	487002	2000	0.6069	0.5483	0.6717	5.18295e-22	8.01001e-22
Disease	Retinal vascular	Vitality	M3	Female	265345	965	0.5699	0.4886	0.6649	8.61697e-13	1.31184e-12
Disease	Retinal vascular	Vitality	M3	Male	221657	1035	0.6379	0.557	0.7305	7.95731e-11	1.24868e-10
Disease	Stroke	Overall IC	M1	Overall	501615	23978	0.4442	0.429	0.4598	0	0
Disease	Stroke	Overall IC	M1	Female	272892	10780	0.417	0.3958	0.4392	1.06948e-237	4.27793e-237
Disease	Stroke	Overall IC	M1	Male	228723	13198	0.4669	0.4457	0.4891	2.37881e-226	1.05495e-225
Disease	Stroke	Overall IC	M2	Overall	487450	23046	0.5236	0.5042	0.5438	1.98191e-246	8.4231e-246
Disease	Stroke	Overall IC	M2	Female	265561	10345	0.4867	0.46	0.5149	4.55872e-138	1.97868e-137
Disease	Stroke	Overall IC	M2	Male	221889	12701	0.5538	0.5263	0.5829	9.04197e-114	3.68913e-113
Disease	Stroke	Overall IC	M3	Overall	487450	23046	0.5752	0.5534	0.5978	3.8383e-174	1.7022e-173
Disease	Stroke	Overall IC	M3	Female	265561	10345	0.5366	0.5067	0.5683	3.11977e-100	1.35411e-99
Disease	Stroke	Overall IC	M3	Male	221889	12701	0.6071	0.5762	0.6396	1.4212e-78	5.91684e-78
Disease	Stroke	Cognition	M1	Overall	493513	23362	0.85	0.8352	0.8651	2.44019e-73	4.04715e-73
Disease	Stroke	Cognition	M1	Female	268588	10501	0.8495	0.8276	0.8721	2.87811e-34	4.38161e-34
Disease	Stroke	Cognition	M1	Male	224925	12861	0.8514	0.8315	0.8719	3.08834e-40	5.20679e-40
Disease	Stroke	Cognition	M2	Overall	484035	22744	0.9085	0.8917	0.9256	5.59952e-24	7.93266e-24
Disease	Stroke	Cognition	M2	Female	263772	10213	0.9018	0.8773	0.927	1.87531e-13	2.62029e-13
Disease	Stroke	Cognition	M2	Male	220263	12531	0.9143	0.8914	0.9377	3.99373e-12	5.61877e-12
Disease	Stroke	Cognition	M3	Overall	484035	22744	0.9137	0.8968	0.9309	2.31889e-21	3.50411e-21
Disease	Stroke	Cognition	M3	Female	263772	10213	0.9079	0.8832	0.9333	6.40038e-12	9.5305e-12
Disease	Stroke	Cognition	M3	Male	220263	12531	0.9189	0.8959	0.9425	6.16378e-11	9.74737e-11
Disease	Stroke	Locomotion	M1	Overall	500843	23932	0.6892	0.677	0.7016	0	0
Disease	Stroke	Locomotion	M1	Female	272499	10760	0.6816	0.6641	0.6995	7.08291e-185	2.449e-184
Disease	Stroke	Locomotion	M1	Male	228344	13172	0.6975	0.6805	0.7149	2.55132e-180	9.13104e-180
Disease	Stroke	Locomotion	M2	Overall	487410	23043	0.7513	0.7371	0.7657	3.29089e-191	1.10056e-190
Disease	Stroke	Locomotion	M2	Female	265541	10344	0.7332	0.7135	0.7535	8.75151e-110	3.07812e-109
Disease	Stroke	Locomotion	M2	Male	221869	12699	0.7688	0.7487	0.7895	5.16938e-84	1.67389e-83
Disease	Stroke	Locomotion	M3	Overall	487410	23043	0.7866	0.7717	0.8019	2.34181e-132	8.09709e-132
Disease	Stroke	Locomotion	M3	Female	265541	10344	0.7682	0.7473	0.7897	2.59401e-78	9.12375e-78
Disease	Stroke	Locomotion	M3	Male	221869	12699	0.8054	0.7841	0.8274	3.92039e-56	1.26946e-55
Disease	Stroke	Sensory	M1	Overall	500802	23926	0.9788	0.9595	0.9985	0.0350167	0.035717
Disease	Stroke	Sensory	M1	Female	272485	10760	0.9673	0.9376	0.998	0.0369509	0.0384591
Disease	Stroke	Sensory	M1	Male	228317	13166	0.9828	0.9577	1.0086	0.188932	0.190803
Disease	Stroke	Sensory	M2	Overall	487354	23040	0.9666	0.9469	0.9866	0.00117094	0.00125064
Disease	Stroke	Sensory	M2	Female	265520	10343	0.9572	0.9265	0.9889	0.00847777	0.00919928
Disease	Stroke	Sensory	M2	Male	221834	12697	0.9702	0.9448	0.9963	0.0253627	0.0272315
Disease	Stroke	Sensory	M3	Overall	487354	23040	0.9862	0.9661	1.0067	0.18587	0.195451
Disease	Stroke	Sensory	M3	Female	265520	10343	0.9774	0.9461	1.0098	0.169424	0.180956
Disease	Stroke	Sensory	M3	Male	221834	12697	0.9889	0.963	1.0156	0.411322	0.430306
Disease	Stroke	Psychological	M1	Overall	482671	22844	0.8449	0.8316	0.8584	1.60954e-96	2.83057e-96
Disease	Stroke	Psychological	M1	Female	262087	10232	0.8249	0.8063	0.844	3.44386e-61	6.50507e-61
Disease	Stroke	Psychological	M1	Male	220584	12612	0.8631	0.8444	0.8823	2.42718e-39	4.05856e-39
Disease	Stroke	Psychological	M2	Overall	470716	22053	0.894	0.8797	0.9086	5.97255e-42	1.01533e-41
Disease	Stroke	Psychological	M2	Female	255889	9867	0.8718	0.8515	0.8925	2.27001e-30	4.24846e-30
Disease	Stroke	Psychological	M2	Male	214827	12186	0.9135	0.8933	0.9342	2.25094e-15	3.45258e-15
Disease	Stroke	Psychological	M3	Overall	470716	22053	0.9212	0.9063	0.9364	7.51581e-23	1.1794e-22
Disease	Stroke	Psychological	M3	Female	255889	9867	0.8984	0.8773	0.9199	8.67343e-19	1.55209e-18
Disease	Stroke	Psychological	M3	Male	214827	12186	0.9415	0.9205	0.963	1.65397e-07	2.2345e-07
Disease	Stroke	Vitality	M1	Overall	501081	23933	0.5318	0.517	0.5469	0	0
Disease	Stroke	Vitality	M1	Female	272645	10766	0.5279	0.5049	0.5518	8.83914e-175	2.8622e-174
Disease	Stroke	Vitality	M1	Male	228436	13167	0.5352	0.5162	0.555	6.64997e-250	3.15487e-249
Disease	Stroke	Vitality	M2	Overall	487002	23014	0.5769	0.56	0.5943	9.68048e-288	4.70195e-287
Disease	Stroke	Vitality	M2	Female	265345	10335	0.5705	0.5443	0.598	7.1038e-121	2.73429e-120
Disease	Stroke	Vitality	M2	Male	221657	12679	0.5794	0.5575	0.6022	6.74638e-170	3.82295e-169
Disease	Stroke	Vitality	M3	Overall	487002	23014	0.6031	0.5854	0.6214	2.78968e-241	1.35499e-240
Disease	Stroke	Vitality	M3	Female	265345	10335	0.5968	0.5693	0.6256	5.91217e-102	2.68018e-101
Disease	Stroke	Vitality	M3	Male	221657	12679	0.6056	0.5825	0.6295	3.953e-142	2.68804e-141
Disease	Type 2 diabetes	Overall IC	M1	Overall	501615	34891	0.2503	0.2439	0.2569	0	0
Disease	Type 2 diabetes	Overall IC	M1	Female	272892	14697	0.2103	0.202	0.2189	0	0
Disease	Type 2 diabetes	Overall IC	M1	Male	228723	20194	0.2829	0.2733	0.2927	0	0
Disease	Type 2 diabetes	Overall IC	M2	Overall	487450	33358	0.3634	0.353	0.3742	0	0
Disease	Type 2 diabetes	Overall IC	M2	Female	265561	14059	0.3265	0.3122	0.3414	0	0
Disease	Type 2 diabetes	Overall IC	M2	Male	221889	19299	0.3914	0.3765	0.4068	0	0
Disease	Type 2 diabetes	Overall IC	M3	Overall	487450	33358	0.4038	0.392	0.4161	0	0
Disease	Type 2 diabetes	Overall IC	M3	Female	265561	14059	0.365	0.3487	0.3821	0	0
Disease	Type 2 diabetes	Overall IC	M3	Male	221889	19299	0.4324	0.4155	0.4499	0	0
Disease	Type 2 diabetes	Cognition	M1	Overall	493513	33831	0.7779	0.7668	0.7892	2.92346e-256	8.28315e-256
Disease	Type 2 diabetes	Cognition	M1	Female	268588	14258	0.7587	0.7421	0.7756	1.29515e-132	3.38732e-132
Disease	Type 2 diabetes	Cognition	M1	Male	224925	19573	0.7927	0.7778	0.8079	6.38752e-127	1.78501e-126
Disease	Type 2 diabetes	Cognition	M2	Overall	484035	32813	0.945	0.9306	0.9597	6.96939e-13	8.77627e-13
Disease	Type 2 diabetes	Cognition	M2	Female	263772	13842	0.9338	0.9122	0.956	1.03952e-08	1.35938e-08
Disease	Type 2 diabetes	Cognition	M2	Male	220263	18971	0.9486	0.9293	0.9683	4.64986e-07	5.85537e-07
Disease	Type 2 diabetes	Cognition	M3	Overall	484035	32813	0.9519	0.9373	0.9667	4.06209e-10	5.17916e-10
Disease	Type 2 diabetes	Cognition	M3	Female	263772	13842	0.9413	0.9195	0.9637	4.46032e-07	5.94709e-07
Disease	Type 2 diabetes	Cognition	M3	Male	220263	18971	0.9552	0.9358	0.9751	1.26867e-05	1.65903e-05
Disease	Type 2 diabetes	Locomotion	M1	Overall	500843	34789	0.5548	0.5471	0.5625	0	0
Disease	Type 2 diabetes	Locomotion	M1	Female	272499	14653	0.5254	0.5146	0.5364	0	0
Disease	Type 2 diabetes	Locomotion	M1	Male	228344	20136	0.5797	0.569	0.5907	0	0
Disease	Type 2 diabetes	Locomotion	M2	Overall	487410	33352	0.6583	0.6485	0.6683	0	0
Disease	Type 2 diabetes	Locomotion	M2	Female	265541	14054	0.6297	0.6159	0.6437	0	0
Disease	Type 2 diabetes	Locomotion	M2	Male	221869	19298	0.6833	0.6693	0.6975	1.34796e-287	1.30945e-286
Disease	Type 2 diabetes	Locomotion	M3	Overall	487410	33352	0.6974	0.6868	0.7081	0	0
Disease	Type 2 diabetes	Locomotion	M3	Female	265541	14054	0.668	0.6531	0.6831	2.12813e-271	2.28494e-270
Disease	Type 2 diabetes	Locomotion	M3	Male	221869	19298	0.7232	0.7082	0.7385	1.09082e-201	1.01149e-200
Disease	Type 2 diabetes	Sensory	M1	Overall	500802	34794	0.9056	0.8913	0.9202	5.12128e-34	6.8733e-34
Disease	Type 2 diabetes	Sensory	M1	Female	272485	14657	0.8854	0.8629	0.9085	2.04305e-20	2.76015e-20
Disease	Type 2 diabetes	Sensory	M1	Male	228317	20137	0.916	0.8975	0.9349	3.35372e-17	4.53085e-17
Disease	Type 2 diabetes	Sensory	M2	Overall	487354	33345	0.8956	0.8811	0.9104	6.74254e-40	1.10038e-39
Disease	Type 2 diabetes	Sensory	M2	Female	265520	14055	0.8791	0.856	0.9029	2.86935e-21	4.72054e-21
Disease	Type 2 diabetes	Sensory	M2	Male	221834	19290	0.9073	0.8886	0.9263	4.39025e-20	7.46343e-20
Disease	Type 2 diabetes	Sensory	M3	Overall	487354	33345	0.9197	0.9048	0.9349	1.33234e-23	2.14013e-23
Disease	Type 2 diabetes	Sensory	M3	Female	265520	14055	0.9046	0.8808	0.9291	1.89242e-13	2.96965e-13
Disease	Type 2 diabetes	Sensory	M3	Male	221834	19290	0.9291	0.9099	0.9487	4.6064e-12	7.63987e-12
Disease	Type 2 diabetes	Psychological	M1	Overall	482671	33040	0.7868	0.7771	0.7966	0	0
Disease	Type 2 diabetes	Psychological	M1	Female	262087	13843	0.7733	0.759	0.7878	8.24333e-162	2.50991e-161
Disease	Type 2 diabetes	Psychological	M1	Male	220584	19197	0.7974	0.7843	0.8107	1.18367e-158	3.71491e-158
Disease	Type 2 diabetes	Psychological	M2	Overall	470716	31802	0.8675	0.8566	0.8786	1.73137e-107	4.58701e-107
Disease	Type 2 diabetes	Psychological	M2	Female	255889	13324	0.8625	0.8462	0.8792	7.13212e-52	1.65336e-51
Disease	Type 2 diabetes	Psychological	M2	Male	214827	18478	0.8706	0.856	0.8854	4.65282e-58	1.26557e-57
Disease	Type 2 diabetes	Psychological	M3	Overall	470716	31802	0.8985	0.8871	0.91	1.25251e-60	2.80782e-60
Disease	Type 2 diabetes	Psychological	M3	Female	255889	13324	0.8947	0.8776	0.9121	1.30737e-29	2.77817e-29
Disease	Type 2 diabetes	Psychological	M3	Male	214827	18478	0.9003	0.8851	0.9159	2.08226e-33	5.18024e-33
Disease	Type 2 diabetes	Vitality	M1	Overall	501081	34822	0.2343	0.2295	0.2392	0	0
Disease	Type 2 diabetes	Vitality	M1	Female	272645	14671	0.1756	0.1698	0.1817	0	0
Disease	Type 2 diabetes	Vitality	M1	Male	228436	20151	0.2747	0.2675	0.282	0	0
Disease	Type 2 diabetes	Vitality	M2	Overall	487002	33308	0.2793	0.2731	0.2857	0	0
Disease	Type 2 diabetes	Vitality	M2	Female	265345	14038	0.221	0.213	0.2294	0	0
Disease	Type 2 diabetes	Vitality	M2	Male	221657	19270	0.3187	0.3097	0.3281	0	0
Disease	Type 2 diabetes	Vitality	M3	Overall	487002	33308	0.294	0.2874	0.3008	0	0
Disease	Type 2 diabetes	Vitality	M3	Female	265345	14038	0.2332	0.2246	0.2421	0	0
Disease	Type 2 diabetes	Vitality	M3	Male	221657	19270	0.3345	0.3249	0.3444	0	0
Mortality	All-cause mortality	Overall IC	M1	Overall	501615	56452	0.3839	0.3755	0.3924	0	0
Mortality	All-cause mortality	Overall IC	M1	Female	272892	23461	0.4124	0.3983	0.4271	0	0
Mortality	All-cause mortality	Overall IC	M1	Male	228723	32991	0.3661	0.3559	0.3766	0	0
Mortality	All-cause mortality	Overall IC	M2	Overall	487450	54199	0.4848	0.4733	0.4967	0	0
Mortality	All-cause mortality	Overall IC	M2	Female	265561	22580	0.5027	0.4841	0.5221	2.39223e-278	9.32971e-277
Mortality	All-cause mortality	Overall IC	M2	Male	221889	31619	0.4751	0.4605	0.4903	0	0
Mortality	All-cause mortality	Overall IC	M3	Overall	487450	54199	0.5258	0.513	0.5389	0	0
Mortality	All-cause mortality	Overall IC	M3	Female	265561	22580	0.5317	0.5116	0.5526	1.26244e-226	4.92351e-225
Mortality	All-cause mortality	Overall IC	M3	Male	221889	31619	0.5275	0.5108	0.5447	0	0
Mortality	All-cause mortality	Cognition	M1	Overall	493513	54928	0.8091	0.8001	0.8182	5.43324e-300	4.70881e-299
Mortality	All-cause mortality	Cognition	M1	Female	268588	22876	0.8359	0.8213	0.8506	1.85937e-89	1.20859e-88
Mortality	All-cause mortality	Cognition	M1	Male	224925	32052	0.7908	0.7793	0.8024	2.0365e-218	1.76497e-217
Mortality	All-cause mortality	Cognition	M2	Overall	484035	53422	0.8724	0.8621	0.8829	9.56035e-112	5.73621e-111
Mortality	All-cause mortality	Cognition	M2	Female	263772	22283	0.8858	0.8696	0.9023	5.62995e-38	2.92757e-37
Mortality	All-cause mortality	Cognition	M2	Male	220263	31139	0.8635	0.8502	0.8771	8.05698e-76	6.28444e-75
Mortality	All-cause mortality	Cognition	M3	Overall	484035	53422	0.8769	0.8666	0.8875	2.55649e-103	1.81278e-102
Mortality	All-cause mortality	Cognition	M3	Female	263772	22283	0.8897	0.8734	0.9063	2.50934e-35	1.5056e-34
Mortality	All-cause mortality	Cognition	M3	Male	220263	31139	0.8685	0.8551	0.8822	6.57252e-70	5.12657e-69
Mortality	All-cause mortality	Locomotion	M1	Overall	500843	56358	0.6098	0.603	0.6167	0	0
Mortality	All-cause mortality	Locomotion	M1	Female	272499	23416	0.6459	0.6348	0.6572	0	0
Mortality	All-cause mortality	Locomotion	M1	Male	228344	32942	0.5839	0.5754	0.5926	0	0
Mortality	All-cause mortality	Locomotion	M2	Overall	487410	54192	0.6865	0.6783	0.6948	0	0
Mortality	All-cause mortality	Locomotion	M2	Female	265541	22577	0.7077	0.6949	0.7207	5.66041e-303	4.41512e-301
Mortality	All-cause mortality	Locomotion	M2	Male	221869	31615	0.6718	0.6612	0.6827	0	0
Mortality	All-cause mortality	Locomotion	M3	Overall	487410	54192	0.7142	0.7056	0.723	0	0
Mortality	All-cause mortality	Locomotion	M3	Female	265541	22577	0.7266	0.7133	0.7402	3.09153e-251	2.41139e-249
Mortality	All-cause mortality	Locomotion	M3	Male	221869	31615	0.7079	0.6965	0.7195	0	0
Mortality	All-cause mortality	Sensory	M1	Overall	500802	56341	0.9873	0.9745	1.0003	0.0550367	0.0596231
Mortality	All-cause mortality	Sensory	M1	Female	272485	23414	0.9659	0.9455	0.9868	0.00146231	0.00200106
Mortality	All-cause mortality	Sensory	M1	Male	228317	32927	1.0007	0.9844	1.0174	0.931814	0.931814
Mortality	All-cause mortality	Sensory	M2	Overall	487354	54181	0.9856	0.9725	0.9989	0.0340228	0.0384606
Mortality	All-cause mortality	Sensory	M2	Female	265520	22573	0.9622	0.9411	0.9837	0.000649749	0.00101361
Mortality	All-cause mortality	Sensory	M2	Male	221834	31608	1.0024	0.9856	1.0195	0.779307	0.799816
Mortality	All-cause mortality	Sensory	M3	Overall	487354	54181	1.0046	0.9912	1.0182	0.504913	0.536453
Mortality	All-cause mortality	Sensory	M3	Female	265520	22573	0.9757	0.9543	0.9976	0.0295682	0.0397642
Mortality	All-cause mortality	Sensory	M3	Male	221834	31608	1.026	1.0087	1.0435	0.00300379	0.00418385
Mortality	All-cause mortality	Psychological	M1	Overall	482671	53620	0.8419	0.8333	0.8505	3.57964e-240	2.14778e-239
Mortality	All-cause mortality	Psychological	M1	Female	262087	22172	0.8515	0.8384	0.8648	9.74076e-92	6.90708e-91
Mortality	All-cause mortality	Psychological	M1	Male	220584	31448	0.8347	0.8235	0.8461	4.77914e-151	3.38885e-150
Mortality	All-cause mortality	Psychological	M2	Overall	470716	51732	0.9124	0.903	0.922	1.74524e-66	6.80642e-66
Mortality	All-cause mortality	Psychological	M2	Female	255889	21446	0.9178	0.9032	0.9325	5.84144e-26	2.16968e-25
Mortality	All-cause mortality	Psychological	M2	Male	214827	30286	0.9083	0.8958	0.9209	1.10213e-42	4.2983e-42
Mortality	All-cause mortality	Psychological	M3	Overall	470716	51732	0.9378	0.928	0.9478	6.92429e-33	2.07729e-32
Mortality	All-cause mortality	Psychological	M3	Female	255889	21446	0.9359	0.921	0.9511	7.93973e-16	2.38192e-15
Mortality	All-cause mortality	Psychological	M3	Male	214827	30286	0.9402	0.9272	0.9534	3.73938e-18	1.12181e-17
Mortality	All-cause mortality	Vitality	M1	Overall	501081	56355	0.502	0.493	0.5112	0	0
Mortality	All-cause mortality	Vitality	M1	Female	272645	23425	0.5466	0.5304	0.5633	0	0
Mortality	All-cause mortality	Vitality	M1	Male	228436	32930	0.4782	0.4675	0.4892	0	0
Mortality	All-cause mortality	Vitality	M2	Overall	487002	54116	0.5612	0.5505	0.5721	0	0
Mortality	All-cause mortality	Vitality	M2	Female	265345	22547	0.5936	0.5751	0.6128	1.47955e-226	3.84684e-225
Mortality	All-cause mortality	Vitality	M2	Male	221657	31569	0.5432	0.5302	0.5565	0	0
Mortality	All-cause mortality	Vitality	M3	Overall	487002	54116	0.5845	0.5733	0.5959	0	0
Mortality	All-cause mortality	Vitality	M3	Female	265345	22547	0.6108	0.5916	0.6307	4.11486e-201	1.06986e-199
Mortality	All-cause mortality	Vitality	M3	Male	221657	31569	0.5724	0.5586	0.5865	0	0
Mortality	CVD mortality	Overall IC	M1	Overall	501615	11936	0.2919	0.2788	0.3057	0	0
Mortality	CVD mortality	Overall IC	M1	Female	272892	3889	0.28	0.258	0.304	1.17809e-202	1.83781e-201
Mortality	CVD mortality	Overall IC	M1	Male	228723	8047	0.2982	0.2821	0.3152	0	0
Mortality	CVD mortality	Overall IC	M2	Overall	487450	11390	0.3939	0.3744	0.4145	4.46144e-282	5.79988e-281
Mortality	CVD mortality	Overall IC	M2	Female	265561	3716	0.3687	0.3371	0.4033	1.69383e-105	2.20198e-104
Mortality	CVD mortality	Overall IC	M2	Male	221889	7674	0.4059	0.3815	0.4318	1.74767e-179	2.27197e-178
Mortality	CVD mortality	Overall IC	M3	Overall	487450	11390	0.4609	0.4375	0.4855	5.82104e-187	7.56735e-186
Mortality	CVD mortality	Overall IC	M3	Female	265561	3716	0.4177	0.3812	0.4577	6.09818e-78	7.92763e-77
Mortality	CVD mortality	Overall IC	M3	Male	221889	7674	0.4861	0.4563	0.5179	3.33953e-110	3.72119e-109
Mortality	CVD mortality	Cognition	M1	Overall	493513	11548	0.7781	0.7596	0.7971	2.53689e-92	7.91511e-92
Mortality	CVD mortality	Cognition	M1	Female	268588	3762	0.8005	0.7673	0.8351	7.09447e-25	1.84456e-24
Mortality	CVD mortality	Cognition	M1	Male	224925	7786	0.7697	0.7474	0.7926	1.8536e-68	6.0242e-68
Mortality	CVD mortality	Cognition	M2	Overall	484035	11178	0.8701	0.848	0.8927	2.44876e-26	5.96886e-26
Mortality	CVD mortality	Cognition	M2	Female	263772	3641	0.8738	0.8356	0.9136	3.06325e-09	7.46666e-09
Mortality	CVD mortality	Cognition	M2	Male	220263	7537	0.8682	0.8413	0.8959	1.27477e-18	3.42869e-18
Mortality	CVD mortality	Cognition	M3	Overall	484035	11178	0.8782	0.8559	0.9011	4.71659e-23	1.22631e-22
Mortality	CVD mortality	Cognition	M3	Female	263772	3641	0.8819	0.8434	0.9222	3.57164e-08	8.70588e-08
Mortality	CVD mortality	Cognition	M3	Male	220263	7537	0.8768	0.8496	0.9049	3.07407e-16	8.26818e-16
Mortality	CVD mortality	Locomotion	M1	Overall	500843	11915	0.5276	0.5154	0.5401	0	0
Mortality	CVD mortality	Locomotion	M1	Female	272499	3884	0.5387	0.5173	0.561	9.71236e-197	1.26261e-195
Mortality	CVD mortality	Locomotion	M1	Male	228344	8031	0.5242	0.5094	0.5395	0	0
Mortality	CVD mortality	Locomotion	M2	Overall	487410	11388	0.613	0.5976	0.6288	0	0
Mortality	CVD mortality	Locomotion	M2	Female	265541	3715	0.6115	0.5858	0.6384	1.93247e-111	3.01466e-110
Mortality	CVD mortality	Locomotion	M2	Male	221869	7673	0.6162	0.5971	0.6359	4.91692e-199	7.67039e-198
Mortality	CVD mortality	Locomotion	M3	Overall	487410	11388	0.6629	0.646	0.6802	9.39599e-214	1.46577e-212
Mortality	CVD mortality	Locomotion	M3	Female	265541	3715	0.6499	0.6221	0.6789	2.64919e-83	4.13274e-82
Mortality	CVD mortality	Locomotion	M3	Male	221869	7673	0.675	0.6537	0.6971	3.38203e-127	5.27597e-126
Mortality	CVD mortality	Sensory	M1	Overall	500802	11917	1.0183	0.9899	1.0475	0.209959	0.218358
Mortality	CVD mortality	Sensory	M1	Female	272485	3885	0.962	0.9124	1.0143	0.151229	0.170955
Mortality	CVD mortality	Sensory	M1	Male	228317	8032	1.0328	0.9989	1.0679	0.0581482	0.0687206
Mortality	CVD mortality	Sensory	M2	Overall	487354	11388	1.0107	0.9818	1.0405	0.47184	0.484257
Mortality	CVD mortality	Sensory	M2	Female	265520	3716	0.9666	0.9148	1.0213	0.226361	0.255887
Mortality	CVD mortality	Sensory	M2	Male	221834	7672	1.0227	0.9883	1.0582	0.198041	0.220674
Mortality	CVD mortality	Sensory	M3	Overall	487354	11388	1.0469	1.0168	1.0778	0.00204413	0.00279723
Mortality	CVD mortality	Sensory	M3	Female	265520	3716	0.9954	0.9421	1.0518	0.869588	0.892472
Mortality	CVD mortality	Sensory	M3	Male	221834	7672	1.0626	1.0268	1.0997	0.00052225	0.000783374
Mortality	CVD mortality	Psychological	M1	Overall	482671	11310	0.8242	0.8062	0.8426	5.41803e-66	1.36325e-65
Mortality	CVD mortality	Psychological	M1	Female	262087	3672	0.8155	0.7855	0.8466	1.55218e-26	4.17482e-26
Mortality	CVD mortality	Psychological	M1	Male	220584	7638	0.8291	0.8068	0.852	2.69446e-41	6.56775e-41
Mortality	CVD mortality	Psychological	M2	Overall	470716	10856	0.9105	0.8902	0.9312	2.87283e-16	5.74567e-16
Mortality	CVD mortality	Psychological	M2	Female	255889	3524	0.8987	0.8647	0.934	5.58118e-08	1.2438e-07
Mortality	CVD mortality	Psychological	M2	Male	214827	7332	0.9153	0.8903	0.9409	3.56218e-10	6.77683e-10
Mortality	CVD mortality	Psychological	M3	Overall	470716	10856	0.9569	0.9353	0.9789	0.000144637	0.000208919
Mortality	CVD mortality	Psychological	M3	Female	255889	3524	0.9356	0.8998	0.9728	0.000824235	0.00139762
Mortality	CVD mortality	Psychological	M3	Male	214827	7332	0.9683	0.9415	0.9957	0.0237999	0.0320067
Mortality	CVD mortality	Vitality	M1	Overall	501081	11914	0.3288	0.3167	0.3414	0	0
Mortality	CVD mortality	Vitality	M1	Female	272645	3885	0.3151	0.2933	0.3386	1.16978e-217	2.28106e-216
Mortality	CVD mortality	Vitality	M1	Male	228436	8029	0.3351	0.3206	0.3502	0	0
Mortality	CVD mortality	Vitality	M2	Overall	487002	11370	0.3737	0.359	0.389	0	0
Mortality	CVD mortality	Vitality	M2	Female	265345	3713	0.3543	0.3282	0.3824	2.632e-156	5.1324e-155
Mortality	CVD mortality	Vitality	M2	Male	221657	7657	0.3812	0.3636	0.3998	0	0
Mortality	CVD mortality	Vitality	M3	Overall	487002	11370	0.4025	0.3865	0.4191	0	0
Mortality	CVD mortality	Vitality	M3	Female	265345	3713	0.3752	0.3475	0.4051	2.12339e-138	4.14062e-137
Mortality	CVD mortality	Vitality	M3	Male	221657	7657	0.4156	0.3962	0.436	9.85229e-284	1.9212e-282
Mortality	Cancer mortality	Overall IC	M1	Overall	501615	25558	0.6102	0.5895	0.6317	2.11359e-172	1.03038e-171
Mortality	Cancer mortality	Overall IC	M1	Female	272892	11848	0.6468	0.6143	0.681	1.0441e-61	4.7906e-61
Mortality	Cancer mortality	Overall IC	M1	Male	228723	13710	0.582	0.5554	0.6097	1.54756e-114	7.54433e-114
Mortality	Cancer mortality	Overall IC	M2	Overall	487450	24671	0.7301	0.7031	0.758	1.67656e-60	5.68571e-60
Mortality	Cancer mortality	Overall IC	M2	Female	265561	11453	0.7478	0.7074	0.7905	1.16707e-24	3.79297e-24
Mortality	Cancer mortality	Overall IC	M2	Male	221889	13218	0.7215	0.6855	0.7593	5.99565e-36	2.03331e-35
Mortality	Cancer mortality	Overall IC	M3	Overall	487450	24671	0.7338	0.7063	0.7625	1.63665e-56	6.38292e-56
Mortality	Cancer mortality	Overall IC	M3	Female	265561	11453	0.7354	0.695	0.7781	1.64016e-26	7.10738e-26
Mortality	Cancer mortality	Overall IC	M3	Male	221889	13218	0.741	0.7033	0.7806	1.95497e-29	7.26132e-29
Mortality	Cancer mortality	Cognition	M1	Overall	493513	25017	0.9156	0.8999	0.9316	1.75533e-23	2.97643e-23
Mortality	Cancer mortality	Cognition	M1	Female	268588	11620	0.9392	0.9154	0.9636	1.58852e-06	2.47809e-06
Mortality	Cancer mortality	Cognition	M1	Male	224925	13397	0.8942	0.8734	0.9154	9.83576e-21	2.01892e-20
Mortality	Cancer mortality	Cognition	M2	Overall	484035	24436	0.9579	0.9405	0.9756	4.01084e-06	5.79343e-06
Mortality	Cancer mortality	Cognition	M2	Female	263772	11364	0.9684	0.9427	0.9948	0.0193335	0.0260002
Mortality	Cancer mortality	Cognition	M2	Male	220263	13072	0.9486	0.9252	0.9727	3.55766e-05	5.33649e-05
Mortality	Cancer mortality	Cognition	M3	Overall	484035	24436	0.9586	0.9412	0.9763	5.95063e-06	9.10096e-06
Mortality	Cancer mortality	Cognition	M3	Female	263772	11364	0.968	0.9423	0.9944	0.0178335	0.0252911
Mortality	Cancer mortality	Cognition	M3	Male	220263	13072	0.9502	0.9268	0.9743	6.32547e-05	0.000102789
Mortality	Cancer mortality	Locomotion	M1	Overall	500843	25530	0.7609	0.7475	0.7744	1.58913e-201	8.85371e-201
Mortality	Cancer mortality	Locomotion	M1	Female	272499	11831	0.7951	0.775	0.8158	5.76052e-69	3.20943e-68
Mortality	Cancer mortality	Locomotion	M1	Male	228344	13699	0.7274	0.7098	0.7454	4.47209e-144	2.68325e-143
Mortality	Cancer mortality	Locomotion	M2	Overall	487410	24671	0.8329	0.8174	0.8487	2.23431e-81	1.08923e-80
Mortality	Cancer mortality	Locomotion	M2	Female	265541	11453	0.8518	0.8293	0.8751	1.3754e-31	6.70508e-31
Mortality	Cancer mortality	Locomotion	M2	Male	221869	13218	0.8166	0.7955	0.8383	7.88728e-52	3.41782e-51
Mortality	Cancer mortality	Locomotion	M3	Overall	487410	24671	0.8347	0.819	0.8508	4.02092e-77	1.9602e-76
Mortality	Cancer mortality	Locomotion	M3	Female	265541	11453	0.8455	0.8227	0.8689	1.92509e-33	9.38481e-33
Mortality	Cancer mortality	Locomotion	M3	Male	221869	13218	0.8266	0.8048	0.8489	1.45581e-44	6.67961e-44
Mortality	Cancer mortality	Sensory	M1	Overall	500802	25521	0.9971	0.978	1.0166	0.770698	0.770698
Mortality	Cancer mortality	Sensory	M1	Female	272485	11828	0.9749	0.9463	1.0043	0.0939552	0.112746
Mortality	Cancer mortality	Sensory	M1	Male	228317	13693	1.0216	0.9959	1.048	0.100702	0.115511
Mortality	Cancer mortality	Sensory	M2	Overall	487354	24665	0.9999	0.9802	1.0201	0.994444	0.994444
Mortality	Cancer mortality	Sensory	M2	Female	265520	11450	0.9759	0.9463	1.0064	0.119762	0.141537
Mortality	Cancer mortality	Sensory	M2	Male	221834	13215	1.0292	1.0026	1.0565	0.0310063	0.0402973
Mortality	Cancer mortality	Sensory	M3	Overall	487354	24665	1.0028	0.9829	1.023	0.787278	0.787278
Mortality	Cancer mortality	Sensory	M3	Female	265520	11450	0.9746	0.945	1.0051	0.101798	0.122157
Mortality	Cancer mortality	Sensory	M3	Male	221834	13215	1.0362	1.0094	1.0637	0.00790324	0.010815
Mortality	Cancer mortality	Psychological	M1	Overall	482671	24403	0.9153	0.901	0.9298	2.59917e-28	5.06839e-28
Mortality	Cancer mortality	Psychological	M1	Female	262087	11269	0.9224	0.9018	0.9435	2.35435e-12	4.83262e-12
Mortality	Cancer mortality	Psychological	M1	Male	220584	13134	0.9091	0.8893	0.9293	1.76191e-17	3.12338e-17
Mortality	Cancer mortality	Psychological	M2	Overall	470716	23650	0.9706	0.9551	0.9864	0.000279782	0.00038286
Mortality	Cancer mortality	Psychological	M2	Female	255889	10941	0.974	0.9516	0.9969	0.0260285	0.033837
Mortality	Cancer mortality	Psychological	M2	Male	214827	12709	0.9661	0.9448	0.988	0.00248943	0.00346743
Mortality	Cancer mortality	Psychological	M3	Overall	470716	23650	0.9744	0.9588	0.9904	0.00173645	0.00241863
Mortality	Cancer mortality	Psychological	M3	Female	255889	10941	0.9718	0.9493	0.9948	0.016475	0.0237972
Mortality	Cancer mortality	Psychological	M3	Male	214827	12709	0.9758	0.954	0.998	0.0326132	0.0431158
Mortality	Cancer mortality	Vitality	M1	Overall	501081	25532	0.7011	0.682	0.7208	8.42828e-140	3.65226e-139
Mortality	Cancer mortality	Vitality	M1	Female	272645	11836	0.7463	0.715	0.779	8.58005e-41	3.04202e-40
Mortality	Cancer mortality	Vitality	M1	Male	228436	13696	0.6689	0.6452	0.6935	1.38934e-105	6.3746e-105
Mortality	Cancer mortality	Vitality	M2	Overall	487002	24650	0.7537	0.732	0.776	1.70515e-80	7.82364e-80
Mortality	Cancer mortality	Vitality	M2	Female	265345	11442	0.778	0.7436	0.814	1.37868e-27	5.65982e-27
Mortality	Cancer mortality	Vitality	M2	Male	221657	13208	0.7363	0.7086	0.765	1.89042e-55	9.83018e-55
Mortality	Cancer mortality	Vitality	M3	Overall	487002	24650	0.7566	0.7347	0.7791	1.60892e-77	8.36639e-77
Mortality	Cancer mortality	Vitality	M3	Female	265345	11442	0.7738	0.7394	0.8098	1.88376e-28	8.64312e-28
Mortality	Cancer mortality	Vitality	M3	Male	221657	13208	0.746	0.7178	0.7752	2.63538e-50	1.3704e-49
Mortality	Dementia mortality	Overall IC	M1	Overall	501615	3062	0.3967	0.3598	0.4373	3.52344e-77	9.81529e-77
Mortality	Dementia mortality	Overall IC	M1	Female	272892	1514	0.4184	0.3637	0.4813	3.68533e-34	1.24981e-33
Mortality	Dementia mortality	Overall IC	M1	Male	228723	1548	0.3775	0.3297	0.4324	5.42695e-45	1.41101e-44
Mortality	Dementia mortality	Overall IC	M2	Overall	487450	2918	0.4463	0.4013	0.4964	5.15207e-50	1.54562e-49
Mortality	Dementia mortality	Overall IC	M2	Female	265561	1452	0.4495	0.3865	0.5228	3.19689e-25	1.08416e-24
Mortality	Dementia mortality	Overall IC	M2	Male	221889	1466	0.4457	0.3837	0.5179	4.58835e-26	1.32552e-25
Mortality	Dementia mortality	Overall IC	M3	Overall	487450	2918	0.478	0.429	0.5327	1.11073e-40	3.93804e-40
Mortality	Dementia mortality	Overall IC	M3	Female	265561	1452	0.4714	0.4042	0.5498	9.2458e-22	3.43415e-21
Mortality	Dementia mortality	Overall IC	M3	Male	221889	1466	0.4896	0.4202	0.5706	5.58986e-20	1.8167e-19
Mortality	Dementia mortality	Cognition	M1	Overall	493513	2935	0.6598	0.631	0.69	3.40431e-74	9.15641e-74
Mortality	Dementia mortality	Cognition	M1	Female	268588	1454	0.684	0.6416	0.7292	2.83968e-31	8.85979e-31
Mortality	Dementia mortality	Cognition	M1	Male	224925	1481	0.6373	0.5987	0.6784	2.41225e-45	6.48812e-45
Mortality	Dementia mortality	Cognition	M2	Overall	484035	2844	0.6835	0.6518	0.7168	1.64227e-55	5.33739e-55
Mortality	Dementia mortality	Cognition	M2	Female	263772	1413	0.6969	0.6514	0.7455	9.96949e-26	3.53464e-25
Mortality	Dementia mortality	Cognition	M2	Male	220263	1431	0.6717	0.6282	0.7183	2.53139e-31	7.89793e-31
Mortality	Dementia mortality	Cognition	M3	Overall	484035	2844	0.6861	0.6543	0.7196	2.47119e-54	9.17871e-54
Mortality	Dementia mortality	Cognition	M3	Female	263772	1413	0.6994	0.6537	0.7483	3.27708e-25	1.27806e-24
Mortality	Dementia mortality	Cognition	M3	Male	220263	1431	0.6739	0.6302	0.7206	9.07199e-31	3.53808e-30
Mortality	Dementia mortality	Locomotion	M1	Overall	500843	3056	0.7424	0.7053	0.7816	6.25305e-30	1.28352e-29
Mortality	Dementia mortality	Locomotion	M1	Female	272499	1510	0.7762	0.7227	0.8337	3.55661e-12	7.11322e-12
Mortality	Dementia mortality	Locomotion	M1	Male	228344	1546	0.7064	0.6562	0.7605	2.69899e-20	5.39798e-20
Mortality	Dementia mortality	Locomotion	M2	Overall	487410	2917	0.7975	0.7554	0.8421	3.36716e-16	6.56596e-16
Mortality	Dementia mortality	Locomotion	M2	Female	265541	1451	0.803	0.7454	0.8651	7.65935e-09	1.81039e-08
Mortality	Dementia mortality	Locomotion	M2	Male	221869	1466	0.7928	0.7321	0.8586	1.12296e-08	1.99071e-08
Mortality	Dementia mortality	Locomotion	M3	Overall	487410	2917	0.8284	0.7842	0.8751	1.77579e-11	3.55159e-11
Mortality	Dementia mortality	Locomotion	M3	Female	265541	1451	0.8254	0.7655	0.8899	5.86288e-07	1.38577e-06
Mortality	Dementia mortality	Locomotion	M3	Male	221869	1466	0.8341	0.7696	0.9039	9.65375e-06	1.63694e-05
Mortality	Dementia mortality	Sensory	M1	Overall	500802	3053	0.9468	0.8938	1.003	0.0632245	0.0675549
Mortality	Dementia mortality	Sensory	M1	Female	272485	1510	0.928	0.8516	1.0112	0.0879373	0.107174
Mortality	Dementia mortality	Sensory	M1	Male	228317	1543	0.9636	0.8915	1.0414	0.348985	0.36785
Mortality	Dementia mortality	Sensory	M2	Overall	487354	2916	0.936	0.8817	0.9936	0.0299604	0.0348793
Mortality	Dementia mortality	Sensory	M2	Female	265520	1451	0.9057	0.8282	0.9904	0.02994	0.038284
Mortality	Dementia mortality	Sensory	M2	Male	221834	1465	0.9636	0.8894	1.044	0.364006	0.388938
Mortality	Dementia mortality	Sensory	M3	Overall	487354	2916	0.9516	0.8963	1.0104	0.104742	0.12569
Mortality	Dementia mortality	Sensory	M3	Female	265520	1451	0.917	0.8384	1.0029	0.057763	0.0726696
Mortality	Dementia mortality	Sensory	M3	Male	221834	1465	0.985	0.9089	1.0675	0.712849	0.761674
Mortality	Dementia mortality	Psychological	M1	Overall	482671	2860	0.8771	0.8372	0.9188	3.18089e-08	4.35279e-08
Mortality	Dementia mortality	Psychological	M1	Female	262087	1399	0.8801	0.8253	0.9385	9.76394e-05	0.000141035
Mortality	Dementia mortality	Psychological	M1	Male	220584	1461	0.8743	0.8173	0.9352	9.2132e-05	0.000121802
Mortality	Dementia mortality	Psychological	M2	Overall	470716	2738	0.9187	0.8757	0.9638	0.000522341	0.000702458
Mortality	Dementia mortality	Psychological	M2	Female	255889	1350	0.9144	0.8558	0.977	0.00810385	0.0114927
Mortality	Dementia mortality	Psychological	M2	Male	214827	1388	0.9219	0.86	0.9883	0.0219259	0.0289868
Mortality	Dementia mortality	Psychological	M3	Overall	470716	2738	0.9438	0.8992	0.9907	0.0193048	0.0246848
Mortality	Dementia mortality	Psychological	M3	Female	255889	1350	0.9328	0.8724	0.9973	0.0415501	0.0540152
Mortality	Dementia mortality	Psychological	M3	Male	214827	1388	0.9555	0.8907	1.0251	0.204776	0.242008
Mortality	Dementia mortality	Vitality	M1	Overall	501081	3054	0.6733	0.6207	0.7303	1.56621e-21	2.54509e-21
Mortality	Dementia mortality	Vitality	M1	Female	272645	1509	0.7049	0.624	0.7963	1.8914e-08	3.07352e-08
Mortality	Dementia mortality	Vitality	M1	Male	228436	1545	0.6506	0.5833	0.7256	1.17241e-14	1.90516e-14
Mortality	Dementia mortality	Vitality	M2	Overall	487002	2911	0.7306	0.6702	0.7964	1.00004e-12	1.81403e-12
Mortality	Dementia mortality	Vitality	M2	Female	265345	1447	0.7652	0.6728	0.8704	4.65665e-05	7.89606e-05
Mortality	Dementia mortality	Vitality	M2	Male	221657	1464	0.7076	0.6298	0.795	5.84037e-09	1.08464e-08
Mortality	Dementia mortality	Vitality	M3	Overall	487002	2911	0.7569	0.6942	0.8253	2.83177e-10	5.259e-10
Mortality	Dementia mortality	Vitality	M3	Female	265345	1447	0.7852	0.6901	0.8935	0.000242263	0.000429465
Mortality	Dementia mortality	Vitality	M3	Male	221657	1464	0.7427	0.6607	0.8348	6.16327e-07	1.14461e-06
Mortality	Diabetes mortality	Overall IC	M1	Overall	501615	441	0.0952	0.0781	0.1161	2.00852e-119	7.83324e-119
Mortality	Diabetes mortality	Overall IC	M1	Female	272892	154	0.0726	0.0519	0.1014	4.27206e-53	1.85123e-52
Mortality	Diabetes mortality	Overall IC	M1	Male	228723	287	0.1095	0.0855	0.1403	9.7779e-69	3.31599e-68
Mortality	Diabetes mortality	Overall IC	M2	Overall	487450	420	0.1417	0.113	0.1776	2.45725e-64	8.71206e-64
Mortality	Diabetes mortality	Overall IC	M2	Female	265561	147	0.1053	0.0719	0.1544	8.85621e-31	4.06344e-30
Mortality	Diabetes mortality	Overall IC	M2	Male	221889	273	0.162	0.1222	0.2148	1.12387e-36	3.98464e-36
Mortality	Diabetes mortality	Overall IC	M3	Overall	487450	420	0.2205	0.1741	0.2793	4.59104e-36	1.49209e-35
Mortality	Diabetes mortality	Overall IC	M3	Female	265561	147	0.1615	0.1082	0.241	4.37406e-19	1.48338e-18
Mortality	Diabetes mortality	Overall IC	M3	Male	221889	273	0.2585	0.1925	0.3471	2.27823e-19	7.10808e-19
Mortality	Diabetes mortality	Cognition	M1	Overall	493513	427	0.6083	0.5413	0.6836	7.12366e-17	1.0895e-16
Mortality	Diabetes mortality	Cognition	M1	Female	268588	146	0.5995	0.491	0.7319	5.03872e-07	8.02082e-07
Mortality	Diabetes mortality	Cognition	M1	Male	224925	281	0.6129	0.5306	0.7078	2.70326e-11	4.1344e-11
Mortality	Diabetes mortality	Cognition	M2	Overall	484035	410	0.7371	0.6508	0.8349	1.58359e-06	2.33056e-06
Mortality	Diabetes mortality	Cognition	M2	Female	263772	141	0.7055	0.571	0.8718	0.00123288	0.00184932
Mortality	Diabetes mortality	Cognition	M2	Male	220263	269	0.7465	0.6399	0.871	0.000202169	0.000292022
Mortality	Diabetes mortality	Cognition	M3	Overall	484035	410	0.7591	0.6694	0.861	1.77584e-05	2.66376e-05
Mortality	Diabetes mortality	Cognition	M3	Female	263772	141	0.7292	0.5892	0.9024	0.003686	0.00575016
Mortality	Diabetes mortality	Cognition	M3	Male	220263	269	0.7681	0.6571	0.8978	0.000921443	0.00135609
Mortality	Diabetes mortality	Locomotion	M1	Overall	500843	440	0.3048	0.2752	0.3377	1.57087e-114	5.83467e-114
Mortality	Diabetes mortality	Locomotion	M1	Female	272499	154	0.2823	0.2379	0.3351	2.07058e-47	7.69074e-47
Mortality	Diabetes mortality	Locomotion	M1	Male	228344	286	0.3175	0.2793	0.3609	6.0639e-69	2.14993e-68
Mortality	Diabetes mortality	Locomotion	M2	Overall	487410	420	0.37	0.3304	0.4145	3.29908e-66	1.22537e-65
Mortality	Diabetes mortality	Locomotion	M2	Female	265541	147	0.3476	0.2885	0.4189	1.17447e-28	5.08937e-28
Mortality	Diabetes mortality	Locomotion	M2	Male	221869	273	0.3802	0.3294	0.439	9.22574e-40	3.4267e-39
Mortality	Diabetes mortality	Locomotion	M3	Overall	487410	420	0.4711	0.4187	0.53	5.90839e-36	1.84342e-35
Mortality	Diabetes mortality	Locomotion	M3	Female	265541	147	0.4432	0.3649	0.5383	2.33126e-16	7.27352e-16
Mortality	Diabetes mortality	Locomotion	M3	Male	221869	273	0.4876	0.4201	0.566	3.57649e-21	1.2129e-20
Mortality	Diabetes mortality	Sensory	M1	Overall	500802	440	0.8527	0.7377	0.9856	0.0310999	0.0356734
Mortality	Diabetes mortality	Sensory	M1	Female	272485	154	0.8754	0.6748	1.1357	0.316401	0.342767
Mortality	Diabetes mortality	Sensory	M1	Male	228317	286	0.8423	0.7071	1.0034	0.0545983	0.065518
Mortality	Diabetes mortality	Sensory	M2	Overall	487354	420	0.8261	0.7119	0.9587	0.0118934	0.0147251
Mortality	Diabetes mortality	Sensory	M2	Female	265520	147	0.8404	0.6421	1.1001	0.205662	0.235907
Mortality	Diabetes mortality	Sensory	M2	Male	221834	273	0.8213	0.6864	0.9827	0.0315145	0.0402973
Mortality	Diabetes mortality	Sensory	M3	Overall	487354	420	0.9241	0.7957	1.0732	0.301003	0.33068
Mortality	Diabetes mortality	Sensory	M3	Female	265520	147	0.9641	0.7357	1.2634	0.790895	0.845066
Mortality	Diabetes mortality	Sensory	M3	Male	221834	273	0.9091	0.759	1.0889	0.300707	0.344929
Mortality	Diabetes mortality	Psychological	M1	Overall	482671	417	0.6931	0.6262	0.7671	1.43252e-12	2.10824e-12
Mortality	Diabetes mortality	Psychological	M1	Female	262087	145	0.6131	0.5251	0.7157	5.86301e-10	1.06352e-09
Mortality	Diabetes mortality	Psychological	M1	Male	220584	272	0.753	0.658	0.8616	3.6998e-05	4.9756e-05
Mortality	Diabetes mortality	Psychological	M2	Overall	470716	400	0.8192	0.739	0.9082	0.000149858	0.000208731
Mortality	Diabetes mortality	Psychological	M2	Female	255889	139	0.7267	0.6177	0.8549	0.000117595	0.000191092
Mortality	Diabetes mortality	Psychological	M2	Male	214827	261	0.8777	0.7672	1.0041	0.057294	0.0709354
Mortality	Diabetes mortality	Psychological	M3	Overall	470716	400	0.9389	0.8444	1.0439	0.243518	0.275281
Mortality	Diabetes mortality	Psychological	M3	Female	255889	139	0.8237	0.6964	0.9742	0.0235341	0.0322045
Mortality	Diabetes mortality	Psychological	M3	Male	214827	261	1.0157	0.8848	1.1659	0.825013	0.869608
Mortality	Diabetes mortality	Vitality	M1	Overall	501081	440	0.1209	0.1049	0.1393	4.67285e-187	2.42988e-186
Mortality	Diabetes mortality	Vitality	M1	Female	272645	154	0.0826	0.0625	0.1092	1.17578e-68	6.11405e-68
Mortality	Diabetes mortality	Vitality	M1	Male	228436	286	0.1361	0.1146	0.1616	1.1306e-114	5.87912e-114
Mortality	Diabetes mortality	Vitality	M2	Overall	487002	419	0.1367	0.1156	0.1618	2.92088e-119	1.89857e-118
Mortality	Diabetes mortality	Vitality	M2	Female	265345	147	0.0988	0.0713	0.1369	5.28408e-44	3.17045e-43
Mortality	Diabetes mortality	Vitality	M2	Male	221657	272	0.1539	0.1258	0.1881	2.26507e-74	1.60614e-73
Mortality	Diabetes mortality	Vitality	M3	Overall	487002	419	0.1706	0.1432	0.2032	2.92388e-87	1.62902e-86
Mortality	Diabetes mortality	Vitality	M3	Female	265345	147	0.1195	0.0848	0.1683	5.31639e-34	2.96199e-33
Mortality	Diabetes mortality	Vitality	M3	Male	221657	272	0.1935	0.1569	0.2386	3.65171e-53	2.37361e-52
Mortality	Infection mortality	Overall IC	M1	Overall	501615	514	0.2596	0.2089	0.3226	4.61589e-34	1.00011e-33
Mortality	Infection mortality	Overall IC	M1	Female	272892	233	0.316	0.2254	0.4431	2.40007e-11	4.68014e-11
Mortality	Infection mortality	Overall IC	M1	Male	228723	281	0.2246	0.1694	0.2979	3.26283e-25	6.87841e-25
Mortality	Infection mortality	Overall IC	M2	Overall	487450	486	0.3582	0.281	0.4566	1.12969e-16	2.31883e-16
Mortality	Infection mortality	Overall IC	M2	Female	265561	220	0.4461	0.3074	0.6472	2.12416e-05	3.68188e-05
Mortality	Infection mortality	Overall IC	M2	Male	221889	266	0.2969	0.2157	0.4085	8.83251e-14	1.91371e-13
Mortality	Infection mortality	Overall IC	M3	Overall	487450	486	0.4155	0.3241	0.5326	4.21607e-12	8.88792e-12
Mortality	Infection mortality	Overall IC	M3	Female	265561	220	0.5351	0.366	0.7822	0.00124839	0.00207179
Mortality	Infection mortality	Overall IC	M3	Male	221889	266	0.3352	0.2414	0.4654	6.65747e-11	1.48366e-10
Mortality	Infection mortality	Cognition	M1	Overall	493513	492	0.7471	0.6655	0.8387	7.76742e-07	1.00977e-06
Mortality	Infection mortality	Cognition	M1	Female	268588	225	0.9173	0.7653	1.0995	0.350493	0.364513
Mortality	Infection mortality	Cognition	M1	Male	224925	267	0.64	0.551	0.7433	5.0777e-09	7.2011e-09
Mortality	Infection mortality	Cognition	M2	Overall	484035	472	0.8366	0.7393	0.9468	0.00471754	0.00623674
Mortality	Infection mortality	Cognition	M2	Female	263772	215	1.0468	0.8641	1.2681	0.640309	0.674921
Mortality	Infection mortality	Cognition	M2	Male	220263	257	0.7022	0.5974	0.8255	1.82772e-05	2.79534e-05
Mortality	Infection mortality	Cognition	M3	Overall	484035	472	0.8441	0.7457	0.9555	0.00737018	0.00991162
Mortality	Infection mortality	Cognition	M3	Female	263772	215	1.061	0.8755	1.2857	0.546012	0.599844
Mortality	Infection mortality	Cognition	M3	Male	220263	257	0.7067	0.601	0.831	2.65932e-05	4.41334e-05
Mortality	Infection mortality	Locomotion	M1	Overall	500843	514	0.5211	0.466	0.5828	3.32392e-30	7.00718e-30
Mortality	Infection mortality	Locomotion	M1	Female	272499	233	0.531	0.4506	0.6259	4.37954e-14	9.489e-14
Mortality	Infection mortality	Locomotion	M1	Male	228344	281	0.5142	0.4414	0.599	1.36702e-17	2.47971e-17
Mortality	Infection mortality	Locomotion	M2	Overall	487410	486	0.6067	0.5371	0.6852	8.68378e-16	1.65204e-15
Mortality	Infection mortality	Locomotion	M2	Female	265541	220	0.6004	0.5036	0.7158	1.28889e-08	2.95686e-08
Mortality	Infection mortality	Locomotion	M2	Male	221869	266	0.608	0.5134	0.7201	8.1617e-09	1.48049e-08
Mortality	Infection mortality	Locomotion	M3	Overall	487410	486	0.6543	0.5781	0.7406	1.88953e-11	3.68458e-11
Mortality	Infection mortality	Locomotion	M3	Female	265541	220	0.653	0.5463	0.7805	2.84371e-06	6.5238e-06
Mortality	Infection mortality	Locomotion	M3	Male	221869	266	0.6521	0.5488	0.7749	1.18267e-06	2.09654e-06
Mortality	Infection mortality	Sensory	M1	Overall	500802	514	0.8574	0.7487	0.9819	0.0261703	0.0309285
Mortality	Infection mortality	Sensory	M1	Female	272485	233	0.917	0.7407	1.1352	0.426231	0.437447
Mortality	Infection mortality	Sensory	M1	Male	228317	281	0.8119	0.6806	0.9686	0.0206569	0.0255753
Mortality	Infection mortality	Sensory	M2	Overall	487354	486	0.8333	0.7246	0.9583	0.0105497	0.0132723
Mortality	Infection mortality	Sensory	M2	Female	265520	220	0.8569	0.6855	1.0713	0.175298	0.204078
Mortality	Infection mortality	Sensory	M2	Male	221834	266	0.8036	0.6712	0.9621	0.0172703	0.0232256
Mortality	Infection mortality	Sensory	M3	Overall	487354	486	0.8621	0.7494	0.9918	0.0380337	0.0470893
Mortality	Infection mortality	Sensory	M3	Female	265520	220	0.8923	0.7135	1.1159	0.317778	0.36995
Mortality	Infection mortality	Sensory	M3	Male	221834	266	0.8271	0.6904	0.9909	0.0394497	0.0504439
Mortality	Infection mortality	Psychological	M1	Overall	482671	492	0.8119	0.7324	0.9001	7.45997e-05	9.53898e-05
Mortality	Infection mortality	Psychological	M1	Female	262087	219	0.8226	0.706	0.9583	0.0121902	0.0161159
Mortality	Infection mortality	Psychological	M1	Male	220584	273	0.8026	0.6981	0.9226	0.00198898	0.00254329
Mortality	Infection mortality	Psychological	M2	Overall	470716	467	0.9202	0.8265	1.0245	0.128924	0.141634
Mortality	Infection mortality	Psychological	M2	Female	255889	208	0.9479	0.8074	1.1129	0.513586	0.548763
Mortality	Infection mortality	Psychological	M2	Male	214827	259	0.8975	0.7768	1.0368	0.141831	0.165117
Mortality	Infection mortality	Psychological	M3	Overall	470716	467	0.9641	0.8649	1.0746	0.508943	0.536453
Mortality	Infection mortality	Psychological	M3	Female	255889	208	1.0003	0.8503	1.1767	0.997502	0.997502
Mortality	Infection mortality	Psychological	M3	Male	214827	259	0.9362	0.8091	1.0832	0.375543	0.412569
Mortality	Infection mortality	Vitality	M1	Overall	501081	514	0.3542	0.2945	0.4261	3.21035e-28	6.10749e-28
Mortality	Infection mortality	Vitality	M1	Female	272645	233	0.3748	0.2789	0.5037	7.59936e-11	1.44573e-10
Mortality	Infection mortality	Vitality	M1	Male	228436	281	0.3415	0.2697	0.4323	4.26766e-19	8.32193e-19
Mortality	Infection mortality	Vitality	M2	Overall	487002	486	0.4291	0.3516	0.5236	7.93674e-17	1.67315e-16
Mortality	Infection mortality	Vitality	M2	Female	265345	220	0.4473	0.3258	0.614	6.45378e-07	1.32472e-06
Mortality	Infection mortality	Vitality	M2	Male	221657	266	0.4142	0.3209	0.5346	1.31036e-11	2.68968e-11
Mortality	Infection mortality	Vitality	M3	Overall	487002	486	0.4621	0.3783	0.5645	3.98314e-14	8.87672e-14
Mortality	Infection mortality	Vitality	M3	Female	265345	220	0.4839	0.3522	0.665	7.58517e-06	1.55696e-05
Mortality	Infection mortality	Vitality	M3	Male	221657	266	0.4436	0.343	0.5738	5.97143e-10	1.25884e-09
Mortality	Kidney mortality	Overall IC	M1	Overall	501615	164	0.1533	0.107	0.2197	1.62816e-24	2.88628e-24
Mortality	Kidney mortality	Overall IC	M1	Female	272892	64	0.1584	0.0872	0.2879	1.49072e-09	2.47396e-09
Mortality	Kidney mortality	Overall IC	M1	Male	228723	100	0.1511	0.0964	0.2368	1.6932e-16	2.87108e-16
Mortality	Kidney mortality	Overall IC	M2	Overall	487450	161	0.2501	0.1682	0.3718	7.4651e-12	1.29395e-11
Mortality	Kidney mortality	Overall IC	M2	Female	265561	62	0.2232	0.117	0.4259	5.37607e-06	1.00781e-05
Mortality	Kidney mortality	Overall IC	M2	Male	221889	99	0.2717	0.1643	0.4494	3.8566e-07	6.26698e-07
Mortality	Kidney mortality	Overall IC	M3	Overall	487450	161	0.3309	0.2199	0.4979	1.12765e-07	1.87141e-07
Mortality	Kidney mortality	Overall IC	M3	Female	265561	62	0.2734	0.1408	0.5309	0.000128338	0.000244155
Mortality	Kidney mortality	Overall IC	M3	Male	221889	99	0.3813	0.2268	0.6411	0.000275372	0.00042958
Mortality	Kidney mortality	Cognition	M1	Overall	493513	163	0.6032	0.4998	0.7279	1.34846e-07	1.78271e-07
Mortality	Kidney mortality	Cognition	M1	Female	268588	64	0.5806	0.4317	0.7808	0.00032209	0.000456782
Mortality	Kidney mortality	Cognition	M1	Male	224925	99	0.6218	0.4874	0.7932	0.000130438	0.000169569
Mortality	Kidney mortality	Cognition	M2	Overall	484035	160	0.7546	0.6189	0.9199	0.00533276	0.00693259
Mortality	Kidney mortality	Cognition	M2	Female	263772	62	0.6638	0.4861	0.9064	0.00992365	0.0135797
Mortality	Kidney mortality	Cognition	M2	Male	220263	98	0.8314	0.643	1.075	0.159068	0.179816
Mortality	Kidney mortality	Cognition	M3	Overall	484035	160	0.7657	0.6277	0.934	0.00845563	0.0109923
Mortality	Kidney mortality	Cognition	M3	Female	263772	62	0.6752	0.4941	0.9225	0.0136581	0.0204872
Mortality	Kidney mortality	Cognition	M3	Male	220263	98	0.8426	0.6508	1.091	0.193898	0.232677
Mortality	Kidney mortality	Locomotion	M1	Overall	500843	164	0.3894	0.3247	0.4671	2.89121e-24	5.01143e-24
Mortality	Kidney mortality	Locomotion	M1	Female	272499	64	0.3898	0.2914	0.5215	2.23047e-10	4.1423e-10
Mortality	Kidney mortality	Locomotion	M1	Male	228344	100	0.391	0.3096	0.4937	2.99899e-15	4.97705e-15
Mortality	Kidney mortality	Locomotion	M2	Overall	487410	161	0.4661	0.3831	0.5671	2.36491e-14	4.39198e-14
Mortality	Kidney mortality	Locomotion	M2	Female	265541	62	0.4289	0.3158	0.5827	6.07728e-08	1.31674e-07
Mortality	Kidney mortality	Locomotion	M2	Male	221869	99	0.4983	0.3853	0.6443	1.08652e-07	1.80315e-07
Mortality	Kidney mortality	Locomotion	M3	Overall	487410	161	0.5377	0.4397	0.6576	1.52744e-09	2.64757e-09
Mortality	Kidney mortality	Locomotion	M3	Female	265541	62	0.4733	0.3456	0.6483	3.14445e-06	7.00763e-06
Mortality	Kidney mortality	Locomotion	M3	Male	221869	99	0.5983	0.4594	0.7793	0.000139093	0.000221413
Mortality	Kidney mortality	Sensory	M1	Overall	500802	164	0.878	0.6901	1.1171	0.289596	0.297216
Mortality	Kidney mortality	Sensory	M1	Female	272485	64	0.9809	0.6474	1.4863	0.927547	0.939594
Mortality	Kidney mortality	Sensory	M1	Male	228317	100	0.8167	0.6066	1.0995	0.182022	0.197191
Mortality	Kidney mortality	Sensory	M2	Overall	487354	161	0.8664	0.6799	1.1042	0.246458	0.263338
Mortality	Kidney mortality	Sensory	M2	Female	265520	62	0.9909	0.6427	1.5278	0.967105	0.967105
Mortality	Kidney mortality	Sensory	M2	Male	221834	99	0.802	0.598	1.0754	0.140442	0.165117
Mortality	Kidney mortality	Sensory	M3	Overall	487354	161	0.9288	0.7278	1.1852	0.552552	0.574655
Mortality	Kidney mortality	Sensory	M3	Female	265520	62	1.0437	0.6772	1.6084	0.846368	0.892117
Mortality	Kidney mortality	Sensory	M3	Male	221834	99	0.8684	0.6455	1.1683	0.351197	0.397006
Mortality	Kidney mortality	Psychological	M1	Overall	482671	152	0.8285	0.6843	1.0031	0.0537658	0.0590667
Mortality	Kidney mortality	Psychological	M1	Female	262087	59	0.8363	0.6191	1.1297	0.244009	0.268066
Mortality	Kidney mortality	Psychological	M1	Male	220584	93	0.8241	0.6436	1.0551	0.124894	0.139168
Mortality	Kidney mortality	Psychological	M2	Overall	470716	151	0.9625	0.7983	1.1603	0.68831	0.697249
Mortality	Kidney mortality	Psychological	M2	Female	255889	58	0.9457	0.7027	1.2727	0.712512	0.741013
Mortality	Kidney mortality	Psychological	M2	Male	214827	93	0.9752	0.7671	1.2398	0.837667	0.848546
Mortality	Kidney mortality	Psychological	M3	Overall	470716	151	1.0493	0.8682	1.2681	0.618657	0.626691
Mortality	Kidney mortality	Psychological	M3	Female	255889	58	1.0124	0.749	1.3686	0.935935	0.94809
Mortality	Kidney mortality	Psychological	M3	Male	214827	93	1.0724	0.8417	1.3664	0.571528	0.619155
Mortality	Kidney mortality	Vitality	M1	Overall	501081	164	0.2277	0.168	0.3085	1.32923e-21	2.20596e-21
Mortality	Kidney mortality	Vitality	M1	Female	272645	64	0.2876	0.1645	0.5029	1.23775e-05	1.85662e-05
Mortality	Kidney mortality	Vitality	M1	Male	228436	100	0.207	0.1452	0.295	2.90629e-18	5.39739e-18
Mortality	Kidney mortality	Vitality	M2	Overall	487002	161	0.3011	0.2163	0.4191	1.13222e-12	2.00712e-12
Mortality	Kidney mortality	Vitality	M2	Female	265345	62	0.368	0.2035	0.6654	0.000941443	0.00143985
Mortality	Kidney mortality	Vitality	M2	Male	221657	99	0.2734	0.1838	0.4067	1.55005e-10	3.0226e-10
Mortality	Kidney mortality	Vitality	M3	Overall	487002	161	0.3462	0.2479	0.4836	4.97163e-10	9.01831e-10
Mortality	Kidney mortality	Vitality	M3	Female	265345	62	0.4069	0.2245	0.7377	0.00305201	0.0048583
Mortality	Kidney mortality	Vitality	M3	Male	221657	99	0.3243	0.2165	0.4859	4.79792e-08	9.59585e-08
Mortality	Liver mortality	Overall IC	M1	Overall	501615	811	0.1773	0.1516	0.2074	7.72165e-104	2.61865e-103
Mortality	Liver mortality	Overall IC	M1	Female	272892	247	0.1667	0.1245	0.2231	2.14683e-33	6.97718e-33
Mortality	Liver mortality	Overall IC	M1	Male	228723	564	0.1821	0.1512	0.2193	4.65779e-72	1.81654e-71
Mortality	Liver mortality	Overall IC	M2	Overall	487450	771	0.2456	0.2056	0.2933	4.00441e-54	1.24937e-53
Mortality	Liver mortality	Overall IC	M2	Female	265561	236	0.2011	0.1449	0.279	8.71161e-22	2.61348e-21
Mortality	Liver mortality	Overall IC	M2	Male	221889	535	0.2673	0.2162	0.3305	3.54315e-34	1.15152e-33
Mortality	Liver mortality	Overall IC	M3	Overall	487450	771	0.303	0.2522	0.364	2.75166e-37	9.33171e-37
Mortality	Liver mortality	Overall IC	M3	Female	265561	236	0.2411	0.1722	0.3377	1.27975e-16	4.15919e-16
Mortality	Liver mortality	Overall IC	M3	Male	221889	535	0.3365	0.2702	0.4192	2.49119e-22	8.83241e-22
Mortality	Liver mortality	Cognition	M1	Overall	493513	786	0.7211	0.6579	0.7905	2.9617e-12	4.20023e-12
Mortality	Liver mortality	Cognition	M1	Female	268588	243	0.8062	0.6792	0.9569	0.0137723	0.017904
Mortality	Liver mortality	Cognition	M1	Male	224925	543	0.6894	0.6185	0.7685	1.88264e-11	2.93692e-11
Mortality	Liver mortality	Cognition	M2	Overall	484035	758	0.822	0.744	0.9083	0.000117834	0.000167109
Mortality	Liver mortality	Cognition	M2	Female	263772	235	0.9098	0.7572	1.0931	0.31267	0.343497
Mortality	Liver mortality	Cognition	M2	Male	220263	523	0.7882	0.6999	0.8876	8.61695e-05	0.000126816
Mortality	Liver mortality	Cognition	M3	Overall	484035	758	0.8373	0.7575	0.9255	0.00051266	0.000727045
Mortality	Liver mortality	Cognition	M3	Female	263772	235	0.9259	0.7704	1.1129	0.412108	0.459207
Mortality	Liver mortality	Cognition	M3	Male	220263	523	0.804	0.7134	0.9061	0.000346525	0.00052998
Mortality	Liver mortality	Locomotion	M1	Overall	500843	809	0.4299	0.3955	0.4673	1.35587e-87	4.06762e-87
Mortality	Liver mortality	Locomotion	M1	Female	272499	245	0.4337	0.373	0.5043	1.98637e-27	5.53346e-27
Mortality	Liver mortality	Locomotion	M1	Male	228344	564	0.4292	0.3883	0.4744	1.2765e-61	3.98267e-61
Mortality	Liver mortality	Locomotion	M2	Overall	487410	771	0.5156	0.4703	0.5653	2.97003e-45	8.58008e-45
Mortality	Liver mortality	Locomotion	M2	Female	265541	236	0.4806	0.4086	0.5652	8.70378e-19	2.51443e-18
Mortality	Liver mortality	Locomotion	M2	Male	221869	535	0.5327	0.4763	0.5958	2.68616e-28	8.05849e-28
Mortality	Liver mortality	Locomotion	M3	Overall	487410	771	0.5765	0.5246	0.6334	2.12153e-30	6.12887e-30
Mortality	Liver mortality	Locomotion	M3	Female	265541	236	0.5286	0.4479	0.6237	4.42094e-14	1.27716e-13
Mortality	Liver mortality	Locomotion	M3	Male	221869	535	0.6028	0.5373	0.6764	6.69567e-18	1.9343e-17
Mortality	Liver mortality	Sensory	M1	Overall	500802	807	0.9031	0.8145	1.0014	0.0531121	0.0590667
Mortality	Liver mortality	Sensory	M1	Female	272485	245	0.7648	0.6285	0.9307	0.00742921	0.00999101
Mortality	Liver mortality	Sensory	M1	Male	228317	562	0.9557	0.8468	1.0786	0.462931	0.481448
Mortality	Liver mortality	Sensory	M2	Overall	487354	770	0.8909	0.8012	0.9907	0.0329876	0.0378387
Mortality	Liver mortality	Sensory	M2	Female	265520	236	0.7481	0.6103	0.917	0.00519856	0.0076507
Mortality	Liver mortality	Sensory	M2	Male	221834	534	0.9483	0.8376	1.0737	0.402577	0.424338
Mortality	Liver mortality	Sensory	M3	Overall	487354	770	0.9383	0.8435	1.0437	0.240745	0.275281
Mortality	Liver mortality	Sensory	M3	Female	265520	236	0.787	0.642	0.9649	0.021218	0.0295537
Mortality	Liver mortality	Sensory	M3	Male	221834	534	0.9975	0.8805	1.13	0.968434	0.981011
Mortality	Liver mortality	Psychological	M1	Overall	482671	782	0.6765	0.6302	0.7263	3.81519e-27	6.92057e-27
Mortality	Liver mortality	Psychological	M1	Female	262087	236	0.6727	0.5924	0.7639	9.77755e-10	1.69477e-09
Mortality	Liver mortality	Psychological	M1	Male	220584	546	0.6788	0.6231	0.7394	7.06627e-19	1.34431e-18
Mortality	Liver mortality	Psychological	M2	Overall	470716	750	0.7857	0.7299	0.8459	1.47086e-10	2.39015e-10
Mortality	Liver mortality	Psychological	M2	Female	255889	229	0.7468	0.6533	0.8537	1.9006e-05	3.36925e-05
Mortality	Liver mortality	Psychological	M2	Male	214827	521	0.8045	0.7363	0.8791	1.53132e-06	2.43761e-06
Mortality	Liver mortality	Psychological	M3	Overall	470716	750	0.8375	0.7771	0.9026	3.40349e-06	5.4178e-06
Mortality	Liver mortality	Psychological	M3	Female	255889	229	0.7877	0.6875	0.9024	0.000579387	0.00100427
Mortality	Liver mortality	Psychological	M3	Male	214827	521	0.8635	0.7892	0.9447	0.00137016	0.00197912
Mortality	Liver mortality	Vitality	M1	Overall	501081	809	0.2345	0.2056	0.2675	1.93836e-103	6.29968e-103
Mortality	Liver mortality	Vitality	M1	Female	272645	247	0.2116	0.1619	0.2764	5.03923e-30	1.51177e-29
Mortality	Liver mortality	Vitality	M1	Male	228436	562	0.243	0.2087	0.2829	2.88649e-74	1.18498e-73
Mortality	Liver mortality	Vitality	M2	Overall	487002	770	0.2674	0.2311	0.3095	4.24683e-70	1.74344e-69
Mortality	Liver mortality	Vitality	M2	Female	265345	236	0.23	0.1722	0.3071	2.15789e-23	6.73261e-23
Mortality	Liver mortality	Vitality	M2	Male	221657	534	0.2819	0.2378	0.3342	3.46662e-48	1.42314e-47
Mortality	Liver mortality	Vitality	M3	Overall	487002	770	0.2982	0.2573	0.3456	3.70729e-58	1.52194e-57
Mortality	Liver mortality	Vitality	M3	Female	265345	236	0.2521	0.1883	0.3376	2.23109e-20	7.91023e-20
Mortality	Liver mortality	Vitality	M3	Male	221657	534	0.3184	0.268	0.3781	7.85585e-39	3.22503e-38
Mortality	Other causes	Overall IC	M1	Overall	501615	4111	0.2612	0.2418	0.2822	3.53337e-253	2.50548e-252
Mortality	Other causes	Overall IC	M1	Female	272892	1616	0.242	0.2136	0.2741	3.78092e-110	2.94912e-109
Mortality	Other causes	Overall IC	M1	Male	228723	2495	0.2739	0.2481	0.3023	1.74196e-145	1.13228e-144
Mortality	Other causes	Overall IC	M2	Overall	487450	3933	0.3481	0.3195	0.3793	1.73898e-128	1.2331e-127
Mortality	Other causes	Overall IC	M2	Female	265561	1545	0.3272	0.2854	0.3752	9.17085e-58	7.15327e-57
Mortality	Other causes	Overall IC	M2	Male	221889	2388	0.3612	0.3234	0.4033	4.99548e-73	3.24706e-72
Mortality	Other causes	Overall IC	M3	Overall	487450	3933	0.4024	0.3686	0.4394	8.08668e-92	4.85201e-91
Mortality	Other causes	Overall IC	M3	Female	265561	1545	0.3813	0.3316	0.4385	1.15759e-41	8.20835e-41
Mortality	Other causes	Overall IC	M3	Male	221889	2388	0.4166	0.372	0.4665	5.97987e-52	3.58792e-51
Mortality	Other causes	Cognition	M1	Overall	493513	3992	0.7314	0.7025	0.7616	5.93147e-52	1.36075e-51
Mortality	Other causes	Cognition	M1	Female	268588	1575	0.7529	0.7057	0.8033	8.4391e-18	1.93603e-17
Mortality	Other causes	Cognition	M1	Male	224925	2417	0.7189	0.6827	0.7571	6.98777e-36	1.60308e-35
Mortality	Other causes	Cognition	M2	Overall	484035	3868	0.8134	0.7791	0.8493	6.51301e-21	1.49416e-20
Mortality	Other causes	Cognition	M2	Female	263772	1521	0.8447	0.7888	0.9045	1.31912e-06	2.57227e-06
Mortality	Other causes	Cognition	M2	Male	220263	2347	0.7922	0.7494	0.8376	2.29786e-16	5.43131e-16
Mortality	Other causes	Cognition	M3	Overall	484035	3868	0.8206	0.7859	0.8569	3.12855e-19	7.39475e-19
Mortality	Other causes	Cognition	M3	Female	263772	1521	0.8542	0.7976	0.9148	6.56966e-06	1.38495e-05
Mortality	Other causes	Cognition	M3	Male	220263	2347	0.7986	0.7553	0.8444	2.60312e-15	6.7681e-15
Mortality	Other causes	Locomotion	M1	Overall	500843	4101	0.5065	0.4869	0.527	4.70579e-249	3.05876e-248
Mortality	Other causes	Locomotion	M1	Female	272499	1613	0.4942	0.4647	0.5256	1.2835e-111	1.11236e-110
Mortality	Other causes	Locomotion	M1	Male	228344	2488	0.5161	0.4901	0.5435	1.52248e-138	8.48241e-138
Mortality	Other causes	Locomotion	M2	Overall	487410	3933	0.5858	0.5613	0.6113	7.27645e-133	5.67563e-132
Mortality	Other causes	Locomotion	M2	Female	265541	1545	0.5675	0.5315	0.6059	1.91945e-64	1.66352e-63
Mortality	Other causes	Locomotion	M2	Male	221869	2388	0.6004	0.5674	0.6353	5.27386e-70	3.16432e-69
Mortality	Other causes	Locomotion	M3	Overall	487410	3933	0.6301	0.6033	0.6581	3.30683e-96	2.14944e-95
Mortality	Other causes	Locomotion	M3	Female	265541	1545	0.6116	0.5721	0.6537	2.19137e-47	1.89918e-46
Mortality	Other causes	Locomotion	M3	Male	221869	2388	0.6461	0.6099	0.6844	4.96463e-50	2.42026e-49
Mortality	Other causes	Sensory	M1	Overall	500802	4098	0.9468	0.9023	0.9935	0.0259935	0.0309285
Mortality	Other causes	Sensory	M1	Female	272485	1612	0.9078	0.8372	0.9842	0.0190458	0.0243537
Mortality	Other causes	Sensory	M1	Male	228317	2486	0.9633	0.9074	1.0227	0.220539	0.235644
Mortality	Other causes	Sensory	M2	Overall	487354	3930	0.9447	0.8992	0.9925	0.0238746	0.0286495
Mortality	Other causes	Sensory	M2	Female	265520	1544	0.8939	0.8217	0.9724	0.0090015	0.0125378
Mortality	Other causes	Sensory	M2	Male	221834	2386	0.9687	0.9114	1.0296	0.306681	0.332238
Mortality	Other causes	Sensory	M3	Overall	487354	3930	0.9774	0.9302	1.0269	0.364596	0.39498
Mortality	Other causes	Sensory	M3	Female	265520	1544	0.9272	0.8523	1.0088	0.0788769	0.0961313
Mortality	Other causes	Sensory	M3	Male	221834	2386	1.0005	0.9411	1.0636	0.987804	0.987804
Mortality	Other causes	Psychological	M1	Overall	482671	3896	0.7743	0.7468	0.8028	9.43737e-44	2.10318e-43
Mortality	Other causes	Psychological	M1	Female	262087	1525	0.7738	0.7314	0.8186	4.46457e-19	1.05526e-18
Mortality	Other causes	Psychological	M1	Male	220584	2371	0.7749	0.7393	0.8123	2.51533e-26	5.60558e-26
Mortality	Other causes	Psychological	M2	Overall	470716	3743	0.8482	0.8174	0.8802	2.77733e-18	6.18947e-18
Mortality	Other causes	Psychological	M2	Female	255889	1461	0.8546	0.8064	0.9056	1.08575e-07	2.28888e-07
Mortality	Other causes	Psychological	M2	Male	214827	2282	0.8438	0.8042	0.8854	4.57026e-12	9.6346e-12
Mortality	Other causes	Psychological	M3	Overall	470716	3743	0.8881	0.8554	0.922	5.40871e-10	9.58817e-10
Mortality	Other causes	Psychological	M3	Female	255889	1461	0.8946	0.8435	0.9488	0.000205118	0.000372075
Mortality	Other causes	Psychological	M3	Male	214827	2282	0.8847	0.8426	0.9288	8.20994e-07	1.48924e-06
Mortality	Other causes	Vitality	M1	Overall	501081	4103	0.4032	0.3774	0.4307	7.25685e-160	3.32961e-159
Mortality	Other causes	Vitality	M1	Female	272645	1612	0.3729	0.3331	0.4173	5.09876e-66	2.48564e-65
Mortality	Other causes	Vitality	M1	Male	228436	2491	0.4204	0.3874	0.4562	8.76406e-96	3.79776e-95
Mortality	Other causes	Vitality	M2	Overall	487002	3927	0.4808	0.4481	0.5159	3.97122e-92	2.06503e-91
Mortality	Other causes	Vitality	M2	Female	265345	1541	0.4413	0.3915	0.4975	7.134e-41	3.97466e-40
Mortality	Other causes	Vitality	M2	Male	221657	2386	0.5024	0.4603	0.5484	1.47872e-53	7.20877e-53
Mortality	Other causes	Vitality	M3	Overall	487002	3927	0.5179	0.4825	0.5559	4.42649e-74	1.91814e-73
Mortality	Other causes	Vitality	M3	Female	265345	1541	0.4757	0.4218	0.5364	8.39372e-34	4.36473e-33
Mortality	Other causes	Vitality	M3	Male	221657	2386	0.5417	0.496	0.5916	2.23206e-42	9.67224e-42
Mortality	Other external causes	Overall IC	M1	Overall	501615	1146	0.2905	0.251	0.3362	1.16673e-61	2.8439e-61
Mortality	Other external causes	Overall IC	M1	Female	272892	437	0.294	0.2306	0.3747	4.57705e-23	1.15164e-22
Mortality	Other external causes	Overall IC	M1	Male	228723	709	0.2889	0.2405	0.3469	2.62961e-40	6.21545e-40
Mortality	Other external causes	Overall IC	M2	Overall	487450	1088	0.3883	0.3302	0.4568	3.30017e-30	8.58045e-30
Mortality	Other external causes	Overall IC	M2	Female	265561	408	0.3334	0.255	0.4359	9.69524e-16	2.70082e-15
Mortality	Other external causes	Overall IC	M2	Male	221889	680	0.4319	0.3522	0.5297	7.24387e-16	1.66183e-15
Mortality	Other external causes	Overall IC	M3	Overall	487450	1088	0.4361	0.3693	0.5149	1.29447e-22	3.25706e-22
Mortality	Other external causes	Overall IC	M3	Female	265561	408	0.3782	0.2877	0.4973	3.33098e-12	8.95918e-12
Mortality	Other external causes	Overall IC	M3	Male	221889	680	0.4829	0.3917	0.5954	9.52978e-12	2.22035e-11
Mortality	Other external causes	Cognition	M1	Overall	493513	1104	0.7186	0.6655	0.7758	2.97686e-17	4.6439e-17
Mortality	Other external causes	Cognition	M1	Female	268588	420	0.682	0.6035	0.7707	8.35905e-10	1.48183e-09
Mortality	Other external causes	Cognition	M1	Male	224925	684	0.7452	0.6752	0.8224	5.05676e-09	7.2011e-09
Mortality	Other external causes	Cognition	M2	Overall	484035	1068	0.793	0.7305	0.8609	3.153e-08	5.01905e-08
Mortality	Other external causes	Cognition	M2	Female	263772	402	0.7394	0.6487	0.8429	6.20503e-06	1.12556e-05
Mortality	Other external causes	Cognition	M2	Male	220263	666	0.8364	0.7525	0.9296	0.000918859	0.00130311
Mortality	Other external causes	Cognition	M3	Overall	484035	1068	0.7993	0.7361	0.8678	9.44858e-08	1.60215e-07
Mortality	Other external causes	Cognition	M3	Female	263772	402	0.7465	0.6548	0.8511	1.24501e-05	2.49002e-05
Mortality	Other external causes	Cognition	M3	Male	220263	666	0.8423	0.7577	0.9363	0.00148433	0.00210505
Mortality	Other external causes	Locomotion	M1	Overall	500843	1140	0.5341	0.4952	0.5761	2.07644e-59	4.90795e-59
Mortality	Other external causes	Locomotion	M1	Female	272499	433	0.5828	0.515	0.6595	1.12271e-17	2.50203e-17
Mortality	Other external causes	Locomotion	M1	Male	228344	707	0.5078	0.4616	0.5585	3.56688e-44	8.97473e-44
Mortality	Other external causes	Locomotion	M2	Overall	487410	1088	0.6061	0.5586	0.6578	3.34571e-33	9.3202e-33
Mortality	Other external causes	Locomotion	M2	Female	265541	408	0.6024	0.5281	0.6871	4.48198e-14	1.16532e-13
Mortality	Other external causes	Locomotion	M2	Male	221869	680	0.6151	0.5542	0.6828	7.15737e-20	1.99384e-19
Mortality	Other external causes	Locomotion	M3	Overall	487410	1088	0.6424	0.591	0.6982	2.12903e-25	5.72636e-25
Mortality	Other external causes	Locomotion	M3	Female	265541	408	0.6412	0.5611	0.7327	6.71277e-11	1.74532e-10
Mortality	Other external causes	Locomotion	M3	Male	221869	680	0.6506	0.5847	0.724	3.16906e-15	7.91363e-15
Mortality	Other external causes	Sensory	M1	Overall	500802	1139	1.036	0.9463	1.1342	0.443862	0.449626
Mortality	Other external causes	Sensory	M1	Female	272485	434	1.0787	0.9207	1.2638	0.348317	0.364513
Mortality	Other external causes	Sensory	M1	Male	228317	705	1.0052	0.8997	1.1229	0.927565	0.931814
Mortality	Other external causes	Sensory	M2	Overall	487354	1087	1.0453	0.9525	1.1471	0.350523	0.364544
Mortality	Other external causes	Sensory	M2	Female	265520	408	1.0621	0.899	1.2548	0.478803	0.518703
Mortality	Other external causes	Sensory	M2	Male	221834	679	1.0254	0.9164	1.1473	0.661839	0.688313
Mortality	Other external causes	Sensory	M3	Overall	487354	1087	1.0753	0.9796	1.1802	0.126732	0.149775
Mortality	Other external causes	Sensory	M3	Female	265520	408	1.0943	0.9264	1.2927	0.288884	0.341408
Mortality	Other external causes	Sensory	M3	Male	221834	679	1.0529	0.9407	1.1786	0.369795	0.412057
Mortality	Other external causes	Psychological	M1	Overall	482671	1080	0.748	0.7003	0.7991	6.55026e-18	1.04269e-17
Mortality	Other external causes	Psychological	M1	Female	262087	405	0.7252	0.6538	0.8044	1.24265e-09	2.1071e-09
Mortality	Other external causes	Psychological	M1	Male	220584	675	0.7641	0.7014	0.8323	7.03054e-10	1.05458e-09
Mortality	Other external causes	Psychological	M2	Overall	470716	1037	0.8361	0.7812	0.8949	2.40055e-07	3.74486e-07
Mortality	Other external causes	Psychological	M2	Female	255889	384	0.7784	0.6988	0.8672	5.42665e-06	1.00781e-05
Mortality	Other external causes	Psychological	M2	Male	214827	653	0.8793	0.8058	0.9594	0.00384961	0.00526789
Mortality	Other external causes	Psychological	M3	Overall	470716	1037	0.8672	0.8095	0.9289	4.89563e-05	7.20489e-05
Mortality	Other external causes	Psychological	M3	Female	255889	384	0.8077	0.7239	0.9011	0.000131784	0.000244742
Mortality	Other external causes	Psychological	M3	Male	214827	653	0.9118	0.8348	0.9959	0.0402788	0.0506733
Mortality	Other external causes	Vitality	M1	Overall	501081	1144	0.4887	0.4308	0.5544	9.48007e-29	1.89601e-28
Mortality	Other external causes	Vitality	M1	Female	272645	437	0.6066	0.4863	0.7567	9.3247e-06	1.42613e-05
Mortality	Other external causes	Vitality	M1	Male	228436	707	0.4412	0.3787	0.5141	9.76066e-26	2.11481e-25
Mortality	Other external causes	Vitality	M2	Overall	487002	1086	0.5605	0.4901	0.641	2.86485e-17	6.20717e-17
Mortality	Other external causes	Vitality	M2	Female	265345	408	0.6435	0.5075	0.8161	0.000275219	0.000438104
Mortality	Other external causes	Vitality	M2	Male	221657	678	0.5322	0.4522	0.6263	3.09887e-14	6.90605e-14
Mortality	Other external causes	Vitality	M3	Overall	487002	1086	0.5964	0.5212	0.6826	6.00901e-14	1.30195e-13
Mortality	Other external causes	Vitality	M3	Female	265345	408	0.6858	0.5406	0.87	0.0018883	0.00306848
Mortality	Other external causes	Vitality	M3	Male	221657	678	0.5656	0.48	0.6664	9.67847e-12	2.22035e-11
Mortality	Other neurologic	Overall IC	M1	Overall	501615	2568	0.3754	0.3386	0.4161	2.24654e-77	6.49001e-77
Mortality	Other neurologic	Overall IC	M1	Female	272892	1061	0.3954	0.3358	0.4656	9.15857e-29	2.64581e-28
Mortality	Other neurologic	Overall IC	M1	Male	228723	1507	0.3619	0.3168	0.4133	9.83718e-51	2.74036e-50
Mortality	Other neurologic	Overall IC	M2	Overall	487450	2475	0.3457	0.3089	0.3869	1.97255e-76	8.54771e-76
Mortality	Other neurologic	Overall IC	M2	Female	265561	1031	0.3872	0.3246	0.4618	4.87156e-26	1.89991e-25
Mortality	Other neurologic	Overall IC	M2	Male	221889	1444	0.3175	0.2743	0.3675	2.94235e-53	1.35002e-52
Mortality	Other neurologic	Overall IC	M3	Overall	487450	2475	0.3428	0.3056	0.3846	2.08618e-74	9.57188e-74
Mortality	Other neurologic	Overall IC	M3	Female	265561	1031	0.3816	0.3188	0.4567	8.29284e-26	3.40443e-25
Mortality	Other neurologic	Overall IC	M3	Male	221889	1444	0.3161	0.2721	0.3672	2.68922e-51	1.49828e-50
Mortality	Other neurologic	Cognition	M1	Overall	493513	2493	0.7504	0.7129	0.7898	4.67845e-28	8.68854e-28
Mortality	Other neurologic	Cognition	M1	Female	268588	1035	0.7457	0.6887	0.8074	4.73663e-13	9.98534e-13
Mortality	Other neurologic	Cognition	M1	Male	224925	1458	0.7526	0.7038	0.8048	9.90067e-17	1.71612e-16
Mortality	Other neurologic	Cognition	M2	Overall	484035	2436	0.7372	0.6983	0.7783	3.234e-28	8.13716e-28
Mortality	Other neurologic	Cognition	M2	Female	263772	1015	0.7414	0.6819	0.8061	2.33819e-12	5.8832e-12
Mortality	Other neurologic	Cognition	M2	Male	220263	1421	0.7338	0.6833	0.7881	1.87732e-17	4.72358e-17
Mortality	Other neurologic	Cognition	M3	Overall	484035	2436	0.7381	0.6992	0.7793	5.68656e-28	1.58411e-27
Mortality	Other neurologic	Cognition	M3	Female	263772	1015	0.742	0.6825	0.8067	2.72111e-12	7.58025e-12
Mortality	Other neurologic	Cognition	M3	Male	220263	1421	0.7349	0.6843	0.7893	2.77524e-17	7.73102e-17
Mortality	Other neurologic	Locomotion	M1	Overall	500843	2560	0.5449	0.5177	0.5735	6.72659e-120	2.76144e-119
Mortality	Other neurologic	Locomotion	M1	Female	272499	1058	0.5465	0.5055	0.5908	4.00471e-52	1.64404e-51
Mortality	Other neurologic	Locomotion	M1	Male	228344	1502	0.5417	0.5062	0.5797	1.91572e-70	7.11552e-70
Mortality	Other neurologic	Locomotion	M2	Overall	487410	2471	0.5374	0.509	0.5674	5.71925e-111	3.18644e-110
Mortality	Other neurologic	Locomotion	M2	Female	265541	1030	0.5459	0.503	0.5925	1.41528e-47	1.00356e-46
Mortality	Other neurologic	Locomotion	M2	Male	221869	1441	0.5271	0.4901	0.5668	1.03581e-66	5.77097e-66
Mortality	Other neurologic	Locomotion	M3	Overall	487410	2471	0.5339	0.505	0.5644	3.066e-108	2.39148e-107
Mortality	Other neurologic	Locomotion	M3	Female	265541	1030	0.5393	0.4959	0.5864	2.56701e-47	2.00227e-46
Mortality	Other neurologic	Locomotion	M3	Male	221869	1441	0.5257	0.4879	0.5664	3.80432e-64	2.69761e-63
Mortality	Other neurologic	Sensory	M1	Overall	500802	2562	0.9608	0.9036	1.0217	0.202677	0.213633
Mortality	Other neurologic	Sensory	M1	Female	272485	1059	1.0033	0.9066	1.1104	0.94851	0.94851
Mortality	Other neurologic	Sensory	M1	Male	228317	1503	0.9406	0.8704	1.0165	0.12223	0.138173
Mortality	Other neurologic	Sensory	M2	Overall	487354	2474	0.9538	0.8952	1.0162	0.143174	0.155106
Mortality	Other neurologic	Sensory	M2	Female	265520	1031	1.006	0.9058	1.1172	0.911617	0.923457
Mortality	Other neurologic	Sensory	M2	Male	221834	1443	0.928	0.8567	1.0052	0.0666737	0.0800084
Mortality	Other neurologic	Sensory	M3	Overall	487354	2474	0.9588	0.8998	1.0216	0.194041	0.225899
Mortality	Other neurologic	Sensory	M3	Female	265520	1031	1.0093	0.9086	1.1211	0.863516	0.892472
Mortality	Other neurologic	Sensory	M3	Male	221834	1443	0.9342	0.8623	1.0121	0.0958815	0.116856
Mortality	Other neurologic	Psychological	M1	Overall	482671	2433	0.8739	0.8321	0.9177	6.83517e-08	9.19212e-08
Mortality	Other neurologic	Psychological	M1	Female	262087	1003	0.9386	0.8692	1.0134	0.10533	0.124481
Mortality	Other neurologic	Psychological	M1	Male	220584	1430	0.8289	0.7779	0.8833	6.91922e-09	9.63749e-09
Mortality	Other neurologic	Psychological	M2	Overall	470716	2353	0.8811	0.838	0.9265	7.71066e-07	1.17928e-06
Mortality	Other neurologic	Psychological	M2	Female	255889	978	0.9579	0.8856	1.0361	0.283095	0.315448
Mortality	Other neurologic	Psychological	M2	Male	214827	1375	0.8292	0.7769	0.8851	1.83683e-08	3.18383e-08
Mortality	Other neurologic	Psychological	M3	Overall	470716	2353	0.8871	0.8433	0.9331	3.51176e-06	5.47835e-06
Mortality	Other neurologic	Psychological	M3	Female	255889	978	0.9623	0.8891	1.0414	0.340336	0.38898
Mortality	Other neurologic	Psychological	M3	Male	214827	1375	0.8363	0.783	0.8933	1.04378e-07	2.03537e-07
Mortality	Other neurologic	Vitality	M1	Overall	501081	2559	0.7299	0.6687	0.7967	1.84783e-12	2.66909e-12
Mortality	Other neurologic	Vitality	M1	Female	272645	1057	0.7272	0.6297	0.8399	1.46868e-05	2.16146e-05
Mortality	Other neurologic	Vitality	M1	Male	228436	1502	0.7313	0.6549	0.8166	2.72817e-08	3.73329e-08
Mortality	Other neurologic	Vitality	M2	Overall	487002	2466	0.7333	0.6687	0.8042	4.45271e-11	7.38961e-11
Mortality	Other neurologic	Vitality	M2	Female	265345	1027	0.7359	0.6326	0.856	7.06707e-05	0.000117283
Mortality	Other neurologic	Vitality	M2	Male	221657	1439	0.7241	0.6443	0.8137	5.84548e-08	9.91191e-08
Mortality	Other neurologic	Vitality	M3	Overall	487002	2466	0.7405	0.6749	0.8124	2.15595e-10	4.10156e-10
Mortality	Other neurologic	Vitality	M3	Female	265345	1027	0.7395	0.6353	0.8608	9.83928e-05	0.000191866
Mortality	Other neurologic	Vitality	M3	Male	221657	1439	0.734	0.6527	0.8255	2.43291e-07	4.62847e-07
Mortality	Respiratory mortality	Overall IC	M1	Overall	501615	4311	0.1834	0.1706	0.1971	0	0
Mortality	Respiratory mortality	Overall IC	M1	Female	272892	1639	0.1876	0.1664	0.2116	1.93528e-163	2.15645e-162
Mortality	Respiratory mortality	Overall IC	M1	Male	228723	2672	0.1812	0.1655	0.1983	5.98541e-301	5.83577e-300
Mortality	Respiratory mortality	Overall IC	M2	Overall	487450	4117	0.2901	0.2676	0.3145	1.26261e-197	1.23104e-196
Mortality	Respiratory mortality	Overall IC	M2	Female	265561	1579	0.2993	0.2624	0.3414	4.02545e-72	3.92481e-71
Mortality	Respiratory mortality	Overall IC	M2	Male	221889	2538	0.2845	0.2568	0.3153	2.00808e-127	1.95787e-126
Mortality	Respiratory mortality	Overall IC	M3	Overall	487450	4117	0.345	0.3175	0.3749	5.14522e-139	5.01659e-138
Mortality	Respiratory mortality	Overall IC	M3	Female	265561	1579	0.3576	0.3124	0.4093	1.9164e-50	1.86849e-49
Mortality	Respiratory mortality	Overall IC	M3	Male	221889	2538	0.3376	0.3038	0.3752	2.87027e-90	2.79851e-89
Mortality	Respiratory mortality	Cognition	M1	Overall	493513	4188	0.7004	0.6738	0.728	6.93199e-73	1.80232e-72
Mortality	Respiratory mortality	Cognition	M1	Female	268588	1593	0.7274	0.6828	0.7749	6.50497e-23	1.58559e-22
Mortality	Respiratory mortality	Cognition	M1	Male	224925	2595	0.6848	0.6522	0.719	3.17878e-52	9.18314e-52
Mortality	Respiratory mortality	Cognition	M2	Overall	484035	4048	0.8169	0.7838	0.8514	9.3653e-22	2.21362e-21
Mortality	Respiratory mortality	Cognition	M2	Female	263772	1551	0.8465	0.792	0.9048	9.45813e-07	1.89163e-06
Mortality	Respiratory mortality	Cognition	M2	Male	220263	2497	0.8005	0.7593	0.8439	1.42598e-16	3.47582e-16
Mortality	Respiratory mortality	Cognition	M3	Overall	484035	4048	0.8258	0.7922	0.8608	1.48051e-19	3.60873e-19
Mortality	Respiratory mortality	Cognition	M3	Female	263772	1551	0.8574	0.8021	0.9166	6.30483e-06	1.36605e-05
Mortality	Respiratory mortality	Cognition	M3	Male	220263	2497	0.8082	0.7666	0.8522	3.24662e-15	7.91363e-15
Mortality	Respiratory mortality	Locomotion	M1	Overall	500843	4302	0.4183	0.4033	0.4338	0	0
Mortality	Respiratory mortality	Locomotion	M1	Female	272499	1634	0.4443	0.4186	0.4715	1.72853e-157	1.68532e-156
Mortality	Respiratory mortality	Locomotion	M1	Male	228344	2668	0.4033	0.3852	0.4222	0	0
Mortality	Respiratory mortality	Locomotion	M2	Overall	487410	4117	0.5221	0.5017	0.5432	1.46437e-225	1.63172e-224
Mortality	Respiratory mortality	Locomotion	M2	Female	265541	1579	0.5462	0.5127	0.5819	3.92205e-78	4.37029e-77
Mortality	Respiratory mortality	Locomotion	M2	Male	221869	2538	0.5045	0.4794	0.5309	2.14366e-152	2.38865e-151
Mortality	Respiratory mortality	Locomotion	M3	Overall	487410	4117	0.5698	0.547	0.5935	2.17535e-161	2.42396e-160
Mortality	Respiratory mortality	Locomotion	M3	Female	265541	1579	0.5967	0.5593	0.6365	2.76315e-55	3.07894e-54
Mortality	Respiratory mortality	Locomotion	M3	Male	221869	2538	0.55	0.5219	0.5796	1.98564e-110	2.58133e-109
Mortality	Respiratory mortality	Sensory	M1	Overall	500802	4299	0.9433	0.8997	0.9891	0.0158187	0.0195851
Mortality	Respiratory mortality	Sensory	M1	Female	272485	1633	0.937	0.8637	1.0164	0.11688	0.134068
Mortality	Respiratory mortality	Sensory	M1	Male	228317	2666	0.9455	0.892	1.0023	0.0597198	0.0695245
Mortality	Respiratory mortality	Sensory	M2	Overall	487354	4115	0.9458	0.9007	0.9931	0.0251511	0.0297241
Mortality	Respiratory mortality	Sensory	M2	Female	265520	1577	0.9183	0.8439	0.9994	0.0482925	0.0607551
Mortality	Respiratory mortality	Sensory	M2	Male	221834	2538	0.9578	0.9022	1.0169	0.158253	0.179816
Mortality	Respiratory mortality	Sensory	M3	Overall	487354	4115	0.9869	0.9397	1.0364	0.596392	0.612087
Mortality	Respiratory mortality	Sensory	M3	Female	265520	1577	0.96	0.8821	1.0448	0.344098	0.38898
Mortality	Respiratory mortality	Sensory	M3	Male	221834	2538	0.9985	0.9402	1.0603	0.959742	0.981011
Mortality	Respiratory mortality	Psychological	M1	Overall	482671	4062	0.6913	0.6685	0.7147	4.49933e-104	1.59522e-103
Mortality	Respiratory mortality	Psychological	M1	Female	262087	1522	0.6778	0.6432	0.7143	7.31521e-48	2.85293e-47
Mortality	Respiratory mortality	Psychological	M1	Male	220584	2540	0.7004	0.6707	0.7314	2.58441e-58	7.75323e-58
Mortality	Respiratory mortality	Psychological	M2	Overall	470716	3906	0.8134	0.7858	0.842	9.34656e-32	2.5139e-31
Mortality	Respiratory mortality	Psychological	M2	Female	255889	1477	0.805	0.7623	0.8501	5.93069e-15	1.59515e-14
Mortality	Respiratory mortality	Psychological	M2	Male	214827	2429	0.8216	0.7857	0.8592	7.33809e-18	1.9079e-17
Mortality	Respiratory mortality	Psychological	M3	Overall	470716	3906	0.8576	0.8281	0.8882	8.95126e-18	2.05352e-17
Mortality	Respiratory mortality	Psychological	M3	Female	255889	1477	0.8471	0.8014	0.8954	4.46894e-09	1.12444e-08
Mortality	Respiratory mortality	Psychological	M3	Male	214827	2429	0.8677	0.8292	0.9079	8.52596e-10	1.75007e-09
Mortality	Respiratory mortality	Vitality	M1	Overall	501081	4297	0.3302	0.3099	0.3517	1.36718e-258	1.0664e-257
Mortality	Respiratory mortality	Vitality	M1	Female	272645	1634	0.3603	0.3221	0.4031	2.85438e-71	1.71263e-70
Mortality	Respiratory mortality	Vitality	M1	Male	228436	2663	0.3173	0.294	0.3425	4.92418e-191	3.84086e-190
Mortality	Respiratory mortality	Vitality	M2	Overall	487002	4106	0.4119	0.3848	0.441	1.3036e-143	1.12979e-142
Mortality	Respiratory mortality	Vitality	M2	Female	265345	1575	0.4315	0.3834	0.4857	3.75258e-44	2.43917e-43
Mortality	Respiratory mortality	Vitality	M2	Male	221657	2531	0.399	0.3671	0.4338	4.1407e-103	3.58861e-102
Mortality	Respiratory mortality	Vitality	M3	Overall	487002	4106	0.4503	0.4205	0.4822	2.22592e-115	1.92913e-114
Mortality	Respiratory mortality	Vitality	M3	Female	265345	1575	0.4699	0.4174	0.529	7.9199e-36	5.14793e-35
Mortality	Respiratory mortality	Vitality	M3	Male	221657	2531	0.4377	0.4024	0.4762	1.52223e-82	1.31927e-81
Mortality	Suicide	Overall IC	M1	Overall	501615	374	0.453	0.3482	0.5894	3.68195e-09	5.12842e-09
Mortality	Suicide	Overall IC	M1	Female	272892	118	0.636	0.3856	1.0491	0.0763402	0.0945165
Mortality	Suicide	Overall IC	M1	Male	228723	256	0.3948	0.2901	0.5372	3.3591e-09	4.94358e-09
Mortality	Suicide	Overall IC	M2	Overall	487450	366	0.4838	0.3624	0.6458	8.36388e-07	1.25458e-06
Mortality	Suicide	Overall IC	M2	Female	265561	113	0.5882	0.3365	1.0282	0.0625669	0.0762534
Mortality	Suicide	Overall IC	M2	Male	221889	253	0.4568	0.3261	0.6399	5.20886e-06	8.12582e-06
Mortality	Suicide	Overall IC	M3	Overall	487450	366	0.4656	0.3465	0.6257	3.9518e-07	6.42167e-07
Mortality	Suicide	Overall IC	M3	Female	265561	113	0.5479	0.3103	0.9673	0.0380124	0.0502536
Mortality	Suicide	Overall IC	M3	Male	221889	253	0.4496	0.3181	0.6353	5.85669e-06	1.01516e-05
Mortality	Suicide	Cognition	M1	Overall	493513	368	0.8225	0.7136	0.9481	0.00704727	0.00886592
Mortality	Suicide	Cognition	M1	Female	268588	115	0.8383	0.6478	1.0849	0.180048	0.200625
Mortality	Suicide	Cognition	M1	Male	224925	253	0.8176	0.6896	0.9693	0.0204276	0.0255753
Mortality	Suicide	Cognition	M2	Overall	484035	363	0.8125	0.6973	0.9467	0.00774552	0.00990411
Mortality	Suicide	Cognition	M2	Female	263772	113	0.7561	0.5713	1.0005	0.0504493	0.062461
Mortality	Suicide	Cognition	M2	Male	220263	250	0.8387	0.6987	1.0067	0.0589265	0.0718167
Mortality	Suicide	Cognition	M3	Overall	484035	363	0.8122	0.6971	0.9463	0.00763861	0.0100985
Mortality	Suicide	Cognition	M3	Female	263772	113	0.7538	0.5697	0.9975	0.0479701	0.0613389
Mortality	Suicide	Cognition	M3	Male	220263	250	0.8397	0.6995	1.008	0.0608758	0.07537
Mortality	Suicide	Locomotion	M1	Overall	500843	373	0.8443	0.7244	0.9841	0.0303849	0.0353734
Mortality	Suicide	Locomotion	M1	Female	272499	117	0.8078	0.6219	1.0492	0.109552	0.127539
Mortality	Suicide	Locomotion	M1	Male	228344	256	0.8668	0.7173	1.0476	0.139197	0.152921
Mortality	Suicide	Locomotion	M2	Overall	487410	366	0.9144	0.7785	1.0741	0.275868	0.29078
Mortality	Suicide	Locomotion	M2	Female	265541	113	0.7918	0.6019	1.0415	0.0951293	0.114155
Mortality	Suicide	Locomotion	M2	Male	221869	253	0.9996	0.8191	1.22	0.997045	0.997045
Mortality	Suicide	Locomotion	M3	Overall	487410	366	0.9087	0.7718	1.0699	0.250397	0.279014
Mortality	Suicide	Locomotion	M3	Female	265541	113	0.7692	0.5818	1.0168	0.0653685	0.0809324
Mortality	Suicide	Locomotion	M3	Male	221869	253	1.0087	0.8245	1.2341	0.932944	0.970261
Mortality	Suicide	Sensory	M1	Overall	500802	373	0.8434	0.7297	0.9749	0.02122	0.0258619
Mortality	Suicide	Sensory	M1	Female	272485	117	0.8769	0.6661	1.1544	0.349033	0.364513
Mortality	Suicide	Sensory	M1	Male	228317	256	0.8253	0.6958	0.979	0.0275901	0.0336254
Mortality	Suicide	Sensory	M2	Overall	487354	366	0.8608	0.743	0.9973	0.0459008	0.0511467
Mortality	Suicide	Sensory	M2	Female	265520	113	0.9609	0.727	1.27	0.779335	0.799844
Mortality	Suicide	Sensory	M2	Male	221834	253	0.8281	0.6965	0.9847	0.0327613	0.0412159
Mortality	Suicide	Sensory	M3	Overall	487354	366	0.8588	0.741	0.9954	0.0432343	0.0526919
Mortality	Suicide	Sensory	M3	Female	265520	113	0.9527	0.7204	1.26	0.734259	0.795447
Mortality	Suicide	Sensory	M3	Male	221834	253	0.8301	0.6978	0.9874	0.0354444	0.0460778
Mortality	Suicide	Psychological	M1	Overall	482671	355	0.6714	0.6062	0.7435	2.01933e-14	3.029e-14
Mortality	Suicide	Psychological	M1	Female	262087	111	0.7902	0.6454	0.9675	0.0226184	0.0284554
Mortality	Suicide	Psychological	M1	Male	220584	244	0.6304	0.5606	0.709	1.31115e-14	2.08713e-14
Mortality	Suicide	Psychological	M2	Overall	470716	349	0.6903	0.6199	0.7687	1.48255e-11	2.51388e-11
Mortality	Suicide	Psychological	M2	Female	255889	107	0.7688	0.6162	0.9592	0.0198568	0.0262513
Mortality	Suicide	Psychological	M2	Male	214827	242	0.6672	0.5902	0.7542	9.59385e-11	1.91877e-10
Mortality	Suicide	Psychological	M3	Overall	470716	349	0.6854	0.6148	0.7641	9.46411e-12	1.94263e-11
Mortality	Suicide	Psychological	M3	Female	255889	107	0.7566	0.6057	0.9452	0.0140268	0.0206433
Mortality	Suicide	Psychological	M3	Male	214827	242	0.6662	0.5885	0.7541	1.36038e-10	2.9475e-10
Mortality	Suicide	Vitality	M1	Overall	501081	371	1.264	0.9996	1.5983	0.0503782	0.0569492
Mortality	Suicide	Vitality	M1	Female	272645	117	2.2083	1.4037	3.4741	0.000610271	0.000850021
Mortality	Suicide	Vitality	M1	Male	228436	254	1.0297	0.7832	1.3538	0.833849	0.855792
Mortality	Suicide	Vitality	M2	Overall	487002	363	1.3342	1.0443	1.7046	0.0210929	0.025707
Mortality	Suicide	Vitality	M2	Female	265345	112	1.9244	1.1941	3.1016	0.00718151	0.0103733
Mortality	Suicide	Vitality	M2	Male	221657	251	1.1811	0.888	1.571	0.252738	0.277656
Mortality	Suicide	Vitality	M3	Overall	487002	363	1.3333	1.0422	1.7057	0.0220955	0.0277976
Mortality	Suicide	Vitality	M3	Female	265345	112	1.8936	1.172	3.0593	0.0090941	0.0139086
Mortality	Suicide	Vitality	M3	Male	221657	251	1.1935	0.8958	1.5901	0.227013	0.264284
Cancer	Any malignant cancer	Overall IC	M1	Overall	501615	67809	0.8246	0.8068	0.8428	3.7644e-67	7.22764e-66
Cancer	Any malignant cancer	Overall IC	M1	Female	272892	32355	0.8388	0.8125	0.8659	2.54584e-27	4.14608e-26
Cancer	Any malignant cancer	Overall IC	M1	Male	228723	35454	0.8135	0.7895	0.8383	1.982e-41	4.04327e-40
Cancer	Any malignant cancer	Overall IC	M2	Overall	487450	65608	0.8588	0.8387	0.8793	1.64131e-36	5.25221e-35
Cancer	Any malignant cancer	Overall IC	M2	Female	265561	31369	0.869	0.8398	0.8993	8.67853e-16	1.97871e-14
Cancer	Any malignant cancer	Overall IC	M2	Male	221889	34239	0.8558	0.8282	0.8843	1.31382e-20	3.35024e-19
Cancer	Any malignant cancer	Overall IC	M3	Overall	487450	65608	0.8689	0.8483	0.8901	2.17977e-30	6.97525e-29
Cancer	Any malignant cancer	Overall IC	M3	Female	265561	31369	0.8693	0.8396	0.9	2.59337e-15	5.91289e-14
Cancer	Any malignant cancer	Overall IC	M3	Male	221889	34239	0.8719	0.8432	0.9015	8.36672e-16	1.70681e-14
Cancer	Any malignant cancer	Cognition	M1	Overall	493513	66524	0.9816	0.9709	0.9924	0.000873689	0.00182335
Cancer	Any malignant cancer	Cognition	M1	Female	268588	31767	0.9846	0.969	1.0004	0.056145	0.123087
Cancer	Any malignant cancer	Cognition	M1	Male	224925	34757	0.975	0.9604	0.9898	0.000963505	0.00218394
Cancer	Any malignant cancer	Cognition	M2	Overall	484035	65120	0.9879	0.9765	0.9993	0.0383364	0.0800064
Cancer	Any malignant cancer	Cognition	M2	Female	263772	31160	0.9868	0.9705	1.0034	0.119065	0.28278
Cancer	Any malignant cancer	Cognition	M2	Male	220263	33960	0.9873	0.9717	1.0033	0.118376	0.25043
Cancer	Any malignant cancer	Cognition	M3	Overall	484035	65120	0.9887	0.9773	1.0002	0.0535024	0.114139
Cancer	Any malignant cancer	Cognition	M3	Female	263772	31160	0.987	0.9707	1.0037	0.126062	0.319356
Cancer	Any malignant cancer	Cognition	M3	Male	220263	33960	0.9884	0.9727	1.0044	0.15353	0.326251
Cancer	Any malignant cancer	Locomotion	M1	Overall	500843	67719	0.8989	0.8888	0.9091	2.0901e-76	5.01624e-75
Cancer	Any malignant cancer	Locomotion	M1	Female	272499	32310	0.9008	0.8865	0.9153	1.1817e-37	3.36784e-36
Cancer	Any malignant cancer	Locomotion	M1	Male	228344	35409	0.8892	0.8751	0.9035	3.96683e-47	1.01154e-45
Cancer	Any malignant cancer	Locomotion	M2	Overall	487410	65604	0.9256	0.9147	0.9368	7.30471e-37	3.50626e-35
Cancer	Any malignant cancer	Locomotion	M2	Female	265541	31366	0.9243	0.9089	0.9399	3.10884e-20	1.18136e-18
Cancer	Any malignant cancer	Locomotion	M2	Male	221869	34238	0.9218	0.9062	0.9377	8.5528e-21	2.90795e-19
Cancer	Any malignant cancer	Locomotion	M3	Overall	487410	65604	0.9307	0.9195	0.942	2.43712e-31	1.16982e-29
Cancer	Any malignant cancer	Locomotion	M3	Female	265541	31366	0.9244	0.9089	0.9402	9.28192e-20	3.52713e-18
Cancer	Any malignant cancer	Locomotion	M3	Male	221869	34238	0.9301	0.9141	0.9463	2.04271e-16	5.20891e-15
Cancer	Any malignant cancer	Sensory	M1	Overall	500802	67709	0.9747	0.9633	0.9861	1.69963e-05	4.2938e-05
Cancer	Any malignant cancer	Sensory	M1	Female	272485	32309	0.9949	0.9775	1.0126	0.568296	0.700827
Cancer	Any malignant cancer	Sensory	M1	Male	228317	35400	0.9745	0.9593	0.9899	0.00124949	0.00265517
Cancer	Any malignant cancer	Sensory	M2	Overall	487354	65596	0.9708	0.9592	0.9826	1.47399e-06	7.86128e-06
Cancer	Any malignant cancer	Sensory	M2	Female	265520	31364	0.9883	0.9704	1.0065	0.204923	0.382972
Cancer	Any malignant cancer	Sensory	M2	Male	221834	34232	0.9724	0.9568	0.9882	0.000669487	0.00273151
Cancer	Any malignant cancer	Sensory	M3	Overall	487354	65596	0.9734	0.9617	0.9853	1.24578e-05	6.26936e-05
Cancer	Any malignant cancer	Sensory	M3	Female	265520	31364	0.989	0.971	1.0072	0.23355	0.443746
Cancer	Any malignant cancer	Sensory	M3	Male	221834	34232	0.9761	0.9604	0.992	0.00330995	0.0125043
Cancer	Any malignant cancer	Psychological	M1	Overall	482671	65144	0.9653	0.9558	0.9748	1.574e-12	7.55521e-12
Cancer	Any malignant cancer	Psychological	M1	Female	262087	31005	0.9775	0.964	0.9912	0.00132798	0.00560702
Cancer	Any malignant cancer	Psychological	M1	Male	220584	34139	0.9543	0.9412	0.9677	4.1992e-11	2.03961e-10
Cancer	Any malignant cancer	Psychological	M2	Overall	470716	63261	0.9858	0.9759	0.9957	0.00507938	0.0143418
Cancer	Any malignant cancer	Psychological	M2	Female	255889	30162	1	0.9859	1.0144	0.995151	0.995151
Cancer	Any malignant cancer	Psychological	M2	Male	214827	33099	0.973	0.9593	0.9869	0.000160657	0.000862474
Cancer	Any malignant cancer	Psychological	M3	Overall	470716	63261	0.9901	0.9801	1.0001	0.0533873	0.114139
Cancer	Any malignant cancer	Psychological	M3	Female	255889	30162	1.0013	0.9871	1.0157	0.85959	0.918185
Cancer	Any malignant cancer	Psychological	M3	Male	214827	33099	0.9791	0.9651	0.9932	0.00382798	0.0139448
Cancer	Any malignant cancer	Vitality	M1	Overall	501081	67734	0.8814	0.8664	0.8966	3.0646e-47	4.20287e-46
Cancer	Any malignant cancer	Vitality	M1	Female	272645	32323	0.8485	0.8267	0.8708	3.06652e-35	6.99167e-34
Cancer	Any malignant cancer	Vitality	M1	Male	228436	35411	0.9015	0.8812	0.9223	4.88793e-19	3.83514e-18
Cancer	Any malignant cancer	Vitality	M2	Overall	487002	65549	0.8877	0.8718	0.9039	4.12138e-38	3.95652e-36
Cancer	Any malignant cancer	Vitality	M2	Female	265345	31342	0.8396	0.8168	0.863	1.04463e-35	5.95441e-34
Cancer	Any malignant cancer	Vitality	M2	Male	221657	34207	0.9223	0.9003	0.9448	4.81754e-11	4.46717e-10
Cancer	Any malignant cancer	Vitality	M3	Overall	487002	65549	0.8929	0.8768	0.9093	2.90357e-34	2.78743e-32
Cancer	Any malignant cancer	Vitality	M3	Female	265345	31342	0.8399	0.817	0.8634	2.91747e-35	1.66296e-33
Cancer	Any malignant cancer	Vitality	M3	Male	221657	34207	0.9311	0.9088	0.954	8.2168e-09	6.98428e-08
Cancer	Bladder cancer	Overall IC	M1	Overall	501615	1714	0.795	0.6928	0.9123	0.0010872	0.00222067
Cancer	Bladder cancer	Overall IC	M1	Female	272892	406	0.696	0.5247	0.9231	0.0119032	0.0330968
Cancer	Bladder cancer	Overall IC	M1	Male	228723	1308	0.8291	0.7081	0.9707	0.0198125	0.0367433
Cancer	Bladder cancer	Overall IC	M2	Overall	487450	1657	0.9125	0.7861	1.0593	0.229116	0.342212
Cancer	Bladder cancer	Overall IC	M2	Female	265561	388	0.8527	0.6302	1.1537	0.301475	0.526819
Cancer	Bladder cancer	Overall IC	M2	Male	221889	1269	0.93	0.7833	1.1041	0.407151	0.596562
Cancer	Bladder cancer	Overall IC	M3	Overall	487450	1657	0.9332	0.8018	1.0862	0.372021	0.5102
Cancer	Bladder cancer	Overall IC	M3	Female	265561	388	0.8739	0.6427	1.1882	0.389888	0.615672
Cancer	Bladder cancer	Overall IC	M3	Male	221889	1269	0.9499	0.7976	1.1314	0.564746	0.768054
Cancer	Bladder cancer	Cognition	M1	Overall	493513	1674	0.9771	0.9129	1.0458	0.50362	0.602735
Cancer	Bladder cancer	Cognition	M1	Female	268588	393	0.9267	0.8071	1.064	0.280319	0.449461
Cancer	Bladder cancer	Cognition	M1	Male	224925	1281	0.9932	0.9186	1.0738	0.8638	0.908326
Cancer	Bladder cancer	Cognition	M2	Overall	484035	1641	1.0123	0.9422	1.0876	0.73843	0.796508
Cancer	Bladder cancer	Cognition	M2	Female	263772	381	1.0091	0.8728	1.1667	0.902961	0.953126
Cancer	Bladder cancer	Cognition	M2	Male	220263	1260	1.0126	0.9324	1.0997	0.766403	0.887883
Cancer	Bladder cancer	Cognition	M3	Overall	484035	1641	1.0135	0.9434	1.0889	0.713785	0.769925
Cancer	Bladder cancer	Cognition	M3	Female	263772	381	1.0104	0.8739	1.1683	0.888908	0.921232
Cancer	Bladder cancer	Cognition	M3	Male	220263	1260	1.0138	0.9334	1.101	0.745507	0.901921
Cancer	Bladder cancer	Locomotion	M1	Overall	500843	1713	0.8266	0.7706	0.8867	1.04325e-07	3.0349e-07
Cancer	Bladder cancer	Locomotion	M1	Female	272499	406	0.8201	0.714	0.942	0.0050408	0.0169015
Cancer	Bladder cancer	Locomotion	M1	Male	228344	1307	0.8283	0.7635	0.8985	5.72737e-06	1.94731e-05
Cancer	Bladder cancer	Locomotion	M2	Overall	487410	1657	0.8907	0.8266	0.9597	0.00235952	0.00772874
Cancer	Bladder cancer	Locomotion	M2	Female	265541	388	0.884	0.764	1.0229	0.0977349	0.242213
Cancer	Bladder cancer	Locomotion	M2	Male	221869	1269	0.8882	0.8143	0.9689	0.00751429	0.023226
Cancer	Bladder cancer	Locomotion	M3	Overall	487410	1657	0.8982	0.8327	0.9689	0.00545318	0.0168873
Cancer	Bladder cancer	Locomotion	M3	Female	265541	388	0.8928	0.7701	1.0351	0.13292	0.329411
Cancer	Bladder cancer	Locomotion	M3	Male	221869	1269	0.895	0.8194	0.9776	0.0137382	0.0446712
Cancer	Bladder cancer	Sensory	M1	Overall	500802	1712	0.9849	0.915	1.0602	0.685816	0.756763
Cancer	Bladder cancer	Sensory	M1	Female	272485	406	0.9542	0.8123	1.1209	0.568117	0.700827
Cancer	Bladder cancer	Sensory	M1	Male	228317	1306	0.995	0.916	1.0809	0.905384	0.93161
Cancer	Bladder cancer	Sensory	M2	Overall	487354	1657	0.968	0.897	1.0445	0.401918	0.53475
Cancer	Bladder cancer	Sensory	M2	Female	265520	388	0.8894	0.7511	1.0532	0.174075	0.354072
Cancer	Bladder cancer	Sensory	M2	Male	221834	1269	0.9889	0.908	1.0771	0.797949	0.896459
Cancer	Bladder cancer	Sensory	M3	Overall	487354	1657	0.9719	0.9005	1.0489	0.463866	0.610015
Cancer	Bladder cancer	Sensory	M3	Female	265520	388	0.8937	0.7545	1.0585	0.193026	0.41278
Cancer	Bladder cancer	Sensory	M3	Male	221834	1269	0.9926	0.9112	1.0813	0.865354	0.93501
Cancer	Bladder cancer	Psychological	M1	Overall	482671	1641	1.0023	0.9389	1.07	0.944951	0.954898
Cancer	Bladder cancer	Psychological	M1	Female	262087	386	0.9684	0.8529	1.0996	0.620472	0.752488
Cancer	Bladder cancer	Psychological	M1	Male	220584	1255	1.015	0.9405	1.0954	0.702132	0.804691
Cancer	Bladder cancer	Psychological	M2	Overall	470716	1591	1.0585	0.9906	1.1312	0.0929633	0.168386
Cancer	Bladder cancer	Psychological	M2	Female	255889	372	1.078	0.9468	1.2275	0.256755	0.464962
Cancer	Bladder cancer	Psychological	M2	Male	214827	1219	1.0537	0.9752	1.1385	0.185335	0.348827
Cancer	Bladder cancer	Psychological	M3	Overall	470716	1591	1.0688	0.9997	1.1427	0.0511383	0.114139
Cancer	Bladder cancer	Psychological	M3	Female	255889	372	1.0886	0.9552	1.2408	0.203096	0.41278
Cancer	Bladder cancer	Psychological	M3	Male	214827	1219	1.0639	0.9841	1.1502	0.119552	0.277144
Cancer	Bladder cancer	Vitality	M1	Overall	501081	1710	0.8226	0.7403	0.914	0.000281208	0.000627813
Cancer	Bladder cancer	Vitality	M1	Female	272645	406	0.7464	0.5919	0.9411	0.0134083	0.0362365
Cancer	Bladder cancer	Vitality	M1	Male	228436	1304	0.8437	0.7495	0.9497	0.00487931	0.00957095
Cancer	Bladder cancer	Vitality	M2	Overall	487002	1654	0.8695	0.778	0.9718	0.0137102	0.0329045
Cancer	Bladder cancer	Vitality	M2	Female	265345	388	0.758	0.5933	0.9684	0.026645	0.0893391
Cancer	Bladder cancer	Vitality	M2	Male	221657	1266	0.8991	0.7934	1.0189	0.0954834	0.211724
Cancer	Bladder cancer	Vitality	M3	Overall	487002	1654	0.8775	0.7846	0.9813	0.0220177	0.0603913
Cancer	Bladder cancer	Vitality	M3	Female	265345	388	0.7655	0.5986	0.979	0.0332357	0.114814
Cancer	Bladder cancer	Vitality	M3	Male	221657	1266	0.9071	0.7998	1.0287	0.128708	0.285396
Cancer	Brain cancer	Overall IC	M1	Overall	501615	1121	0.9816	0.8262	1.1663	0.83308	0.870259
Cancer	Brain cancer	Overall IC	M1	Female	272892	471	0.864	0.6627	1.1264	0.279937	0.449461
Cancer	Brain cancer	Overall IC	M1	Male	228723	650	1.0744	0.8563	1.3481	0.535299	0.67408
Cancer	Brain cancer	Overall IC	M2	Overall	487450	1082	0.9821	0.8144	1.1843	0.849896	0.870765
Cancer	Brain cancer	Overall IC	M2	Female	265561	459	0.8215	0.6171	1.0936	0.178079	0.354072
Cancer	Brain cancer	Overall IC	M2	Male	221889	623	1.1184	0.8727	1.4333	0.376482	0.573152
Cancer	Brain cancer	Overall IC	M3	Overall	487450	1082	0.9345	0.7724	1.1306	0.486004	0.616532
Cancer	Brain cancer	Overall IC	M3	Female	265561	459	0.7892	0.5901	1.0553	0.110279	0.285723
Cancer	Brain cancer	Overall IC	M3	Male	221889	623	1.0567	0.8208	1.3605	0.668844	0.86357
Cancer	Brain cancer	Cognition	M1	Overall	493513	1104	1.0296	0.9443	1.1227	0.508557	0.602735
Cancer	Brain cancer	Cognition	M1	Female	268588	465	0.9805	0.8601	1.1179	0.768817	0.859266
Cancer	Brain cancer	Cognition	M1	Male	224925	639	1.07	0.9535	1.2008	0.249977	0.369532
Cancer	Brain cancer	Cognition	M2	Overall	484035	1074	1.0243	0.9342	1.1231	0.608991	0.67199
Cancer	Brain cancer	Cognition	M2	Female	263772	455	0.9615	0.8372	1.1043	0.578315	0.757793
Cancer	Brain cancer	Cognition	M2	Male	220263	619	1.0788	0.9535	1.2206	0.228373	0.394815
Cancer	Brain cancer	Cognition	M3	Overall	484035	1074	1.0219	0.9321	1.1204	0.644745	0.736852
Cancer	Brain cancer	Cognition	M3	Female	263772	455	0.9599	0.8358	1.1024	0.562281	0.736781
Cancer	Brain cancer	Cognition	M3	Male	220263	619	1.0756	0.9507	1.2169	0.247069	0.458201
Cancer	Brain cancer	Locomotion	M1	Overall	500843	1120	0.9875	0.9021	1.0809	0.784593	0.8369
Cancer	Brain cancer	Locomotion	M1	Female	272499	471	0.9358	0.819	1.0693	0.329751	0.501221
Cancer	Brain cancer	Locomotion	M1	Male	228344	649	1.0365	0.9164	1.1724	0.568057	0.706608
Cancer	Brain cancer	Locomotion	M2	Overall	487410	1082	0.9864	0.8966	1.0852	0.778307	0.821072
Cancer	Brain cancer	Locomotion	M2	Female	265541	459	0.9224	0.8022	1.0606	0.256953	0.464962
Cancer	Brain cancer	Locomotion	M2	Male	221869	623	1.0509	0.9218	1.1981	0.457873	0.656786
Cancer	Brain cancer	Locomotion	M3	Overall	487410	1082	0.9655	0.8763	1.0638	0.477533	0.616532
Cancer	Brain cancer	Locomotion	M3	Female	265541	459	0.9074	0.7876	1.0455	0.178899	0.399893
Cancer	Brain cancer	Locomotion	M3	Male	221869	623	1.0245	0.8966	1.1706	0.721841	0.897899
Cancer	Brain cancer	Sensory	M1	Overall	500802	1120	0.9402	0.8596	1.0283	0.176989	0.253596
Cancer	Brain cancer	Sensory	M1	Female	272485	471	0.8282	0.7176	0.9559	0.00999709	0.0284917
Cancer	Brain cancer	Sensory	M1	Male	228317	649	1.0101	0.9014	1.132	0.862303	0.908326
Cancer	Brain cancer	Sensory	M2	Overall	487354	1082	0.9424	0.8593	1.0335	0.207661	0.326811
Cancer	Brain cancer	Sensory	M2	Female	265520	459	0.8381	0.7225	0.9722	0.0196622	0.0747165
Cancer	Brain cancer	Sensory	M2	Male	221834	623	1.0089	0.8972	1.1345	0.882412	0.937562
Cancer	Brain cancer	Sensory	M3	Overall	487354	1082	0.9345	0.852	1.0251	0.151207	0.256587
Cancer	Brain cancer	Sensory	M3	Female	265520	459	0.8329	0.7179	0.9664	0.0159517	0.063846
Cancer	Brain cancer	Sensory	M3	Male	221834	623	0.9991	0.8883	1.1237	0.987559	0.991711
Cancer	Brain cancer	Psychological	M1	Overall	482671	1070	1.0149	0.9389	1.097	0.709707	0.765527
Cancer	Brain cancer	Psychological	M1	Female	262087	445	1.0653	0.9439	1.2024	0.305353	0.476853
Cancer	Brain cancer	Psychological	M1	Male	220584	625	0.9785	0.8843	1.0827	0.673845	0.781048
Cancer	Brain cancer	Psychological	M2	Overall	470716	1036	1.0322	0.9521	1.1191	0.441876	0.565601
Cancer	Brain cancer	Psychological	M2	Female	255889	435	1.0601	0.9357	1.2011	0.359551	0.56149
Cancer	Brain cancer	Psychological	M2	Male	214827	601	1.0091	0.9078	1.1216	0.866973	0.937562
Cancer	Brain cancer	Psychological	M3	Overall	470716	1036	1.016	0.9366	1.1021	0.702816	0.766708
Cancer	Brain cancer	Psychological	M3	Female	255889	435	1.0456	0.9221	1.1856	0.486897	0.68764
Cancer	Brain cancer	Psychological	M3	Male	214827	601	0.9919	0.8916	1.1034	0.880627	0.93501
Cancer	Brain cancer	Vitality	M1	Overall	501081	1120	1.0335	0.904	1.1815	0.629785	0.719754
Cancer	Brain cancer	Vitality	M1	Female	272645	470	0.997	0.8023	1.2391	0.978712	0.984367
Cancer	Brain cancer	Vitality	M1	Male	228436	650	1.0591	0.8934	1.2555	0.508121	0.656055
Cancer	Brain cancer	Vitality	M2	Overall	487002	1081	1.0037	0.8716	1.1559	0.95898	0.95898
Cancer	Brain cancer	Vitality	M2	Female	265345	458	0.962	0.7651	1.2097	0.740568	0.879424
Cancer	Brain cancer	Vitality	M2	Male	221657	623	1.0282	0.8591	1.2306	0.761492	0.887883
Cancer	Brain cancer	Vitality	M3	Overall	487002	1081	0.9827	0.8525	1.1327	0.809305	0.836405
Cancer	Brain cancer	Vitality	M3	Female	265345	458	0.9481	0.7532	1.1935	0.649956	0.80538
Cancer	Brain cancer	Vitality	M3	Male	221657	623	1.001	0.8351	1.1998	0.991711	0.991711
Cancer	Breast cancer (female)	Overall IC	M1	Female	272892	12466	0.9514	0.9035	1.0018	0.0584134	0.123971
Cancer	Breast cancer (female)	Overall IC	M2	Female	265561	12140	0.8872	0.8393	0.9377	2.31704e-05	0.000165089
Cancer	Breast cancer (female)	Overall IC	M3	Female	265561	12140	0.8882	0.8397	0.9396	3.57571e-05	0.000254769
Cancer	Breast cancer (female)	Cognition	M1	Female	268588	12262	1.0276	1.001	1.0549	0.0415488	0.0966645
Cancer	Breast cancer (female)	Cognition	M2	Female	263772	12072	0.9973	0.9703	1.0251	0.848166	0.930307
Cancer	Breast cancer (female)	Cognition	M3	Female	263772	12072	0.9976	0.9706	1.0254	0.863671	0.918185
Cancer	Breast cancer (female)	Locomotion	M1	Female	272499	12449	0.9595	0.9347	0.985	0.00201642	0.0082097
Cancer	Breast cancer (female)	Locomotion	M2	Female	265541	12137	0.9462	0.9205	0.9725	7.84976e-05	0.000470986
Cancer	Breast cancer (female)	Locomotion	M3	Female	265541	12137	0.9468	0.9209	0.9735	0.000113061	0.000758174
Cancer	Breast cancer (female)	Sensory	M1	Female	272485	12453	0.9881	0.961	1.016	0.400772	0.567308
Cancer	Breast cancer (female)	Sensory	M2	Female	265520	12139	0.9812	0.9534	1.0099	0.196356	0.3794
Cancer	Breast cancer (female)	Sensory	M3	Female	265520	12139	0.9819	0.954	1.0106	0.213632	0.41278
Cancer	Breast cancer (female)	Psychological	M1	Female	262087	12019	1.0025	0.9804	1.0252	0.825284	0.913421
Cancer	Breast cancer (female)	Psychological	M2	Female	255889	11733	0.9992	0.9765	1.0224	0.943019	0.986276
Cancer	Breast cancer (female)	Psychological	M3	Female	255889	11733	1	0.9772	1.0234	0.997078	0.997078
Cancer	Breast cancer (female)	Vitality	M1	Female	272645	12456	0.8909	0.8544	0.929	6.41166e-08	4.56831e-07
Cancer	Breast cancer (female)	Vitality	M2	Female	265345	12132	0.8328	0.7967	0.8705	5.60506e-16	1.59744e-14
Cancer	Breast cancer (female)	Vitality	M3	Female	265345	12132	0.8332	0.7969	0.8711	8.92744e-16	2.54432e-14
Cancer	Colorectal cancer	Overall IC	M1	Overall	501615	7998	0.921	0.8634	0.9824	0.0124422	0.0217173
Cancer	Colorectal cancer	Overall IC	M1	Female	272892	3536	1.0181	0.9222	1.1239	0.722097	0.81504
Cancer	Colorectal cancer	Overall IC	M1	Male	228723	4462	0.8555	0.7857	0.9315	0.000323923	0.000805857
Cancer	Colorectal cancer	Overall IC	M2	Overall	487450	7740	0.8906	0.8306	0.9549	0.00111983	0.00383943
Cancer	Colorectal cancer	Overall IC	M2	Female	265561	3419	0.9794	0.8814	1.0883	0.698899	0.847601
Cancer	Colorectal cancer	Overall IC	M2	Male	221889	4321	0.8318	0.7579	0.913	0.000105085	0.000627015
Cancer	Colorectal cancer	Overall IC	M3	Overall	487450	7740	0.8635	0.8044	0.927	4.97816e-05	0.000217229
Cancer	Colorectal cancer	Overall IC	M3	Female	265561	3419	0.9414	0.8458	1.0478	0.268884	0.486552
Cancer	Colorectal cancer	Overall IC	M3	Male	221889	4321	0.8123	0.7388	0.893	1.71166e-05	0.000134299
Cancer	Colorectal cancer	Cognition	M1	Overall	493513	7842	1.0131	0.9812	1.0461	0.425721	0.530768
Cancer	Colorectal cancer	Cognition	M1	Female	268588	3465	1.0045	0.9573	1.0541	0.85432	0.936466
Cancer	Colorectal cancer	Cognition	M1	Male	224925	4377	1.0191	0.9762	1.0638	0.389018	0.536213
Cancer	Colorectal cancer	Cognition	M2	Overall	484035	7687	0.9896	0.9568	1.0235	0.54186	0.642163
Cancer	Colorectal cancer	Cognition	M2	Female	263772	3397	0.9797	0.9318	1.03	0.421925	0.624668
Cancer	Colorectal cancer	Cognition	M2	Male	220263	4290	0.9972	0.9528	1.0436	0.903274	0.940143
Cancer	Colorectal cancer	Cognition	M3	Overall	484035	7687	0.9883	0.9556	1.0222	0.49451	0.616532
Cancer	Colorectal cancer	Cognition	M3	Female	263772	3397	0.9777	0.93	1.028	0.378313	0.613145
Cancer	Colorectal cancer	Cognition	M3	Male	220263	4290	0.9965	0.9521	1.0429	0.878614	0.93501
Cancer	Colorectal cancer	Locomotion	M1	Overall	500843	7989	0.9335	0.903	0.965	4.87625e-05	0.00011703
Cancer	Colorectal cancer	Locomotion	M1	Female	272499	3532	0.9571	0.9114	1.005	0.0785962	0.152226
Cancer	Colorectal cancer	Locomotion	M1	Male	228344	4457	0.9117	0.8714	0.9539	6.30553e-05	0.000189166
Cancer	Colorectal cancer	Locomotion	M2	Overall	487410	7740	0.9337	0.9015	0.9671	0.000127815	0.00051126
Cancer	Colorectal cancer	Locomotion	M2	Female	265541	3419	0.9568	0.9091	1.007	0.0903004	0.239401
Cancer	Colorectal cancer	Locomotion	M2	Male	221869	4321	0.9159	0.8727	0.9613	0.000366923	0.00162722
Cancer	Colorectal cancer	Locomotion	M3	Overall	487410	7740	0.9212	0.8889	0.9546	6.19223e-06	3.49679e-05
Cancer	Colorectal cancer	Locomotion	M3	Female	265541	3419	0.9401	0.8926	0.9901	0.0194714	0.0716046
Cancer	Colorectal cancer	Locomotion	M3	Male	221869	4321	0.9066	0.8632	0.9522	9.04335e-05	0.000512456
Cancer	Colorectal cancer	Sensory	M1	Overall	500802	7988	0.9915	0.9582	1.026	0.6262	0.719754
Cancer	Colorectal cancer	Sensory	M1	Female	272485	3531	0.9979	0.9454	1.0533	0.940053	0.973236
Cancer	Colorectal cancer	Sensory	M1	Male	228317	4457	0.9921	0.9491	1.037	0.7242	0.812887
Cancer	Colorectal cancer	Sensory	M2	Overall	487354	7739	0.984	0.9498	1.0193	0.369384	0.499449
Cancer	Colorectal cancer	Sensory	M2	Female	265520	3418	0.9845	0.9307	1.0415	0.586692	0.760033
Cancer	Colorectal cancer	Sensory	M2	Male	221834	4321	0.9872	0.9433	1.0332	0.580431	0.749418
Cancer	Colorectal cancer	Sensory	M3	Overall	487354	7739	0.9795	0.9455	1.0148	0.251635	0.389628
Cancer	Colorectal cancer	Sensory	M3	Female	265520	3418	0.9781	0.9246	1.0348	0.44209	0.646132
Cancer	Colorectal cancer	Sensory	M3	Male	221834	4321	0.9845	0.9406	1.0305	0.502765	0.743218
Cancer	Colorectal cancer	Psychological	M1	Overall	482671	7694	1.0153	0.9857	1.0457	0.314709	0.397527
Cancer	Colorectal cancer	Psychological	M1	Female	262087	3383	1.0432	0.9984	1.0899	0.0587229	0.123971
Cancer	Colorectal cancer	Psychological	M1	Male	220584	4311	0.9929	0.954	1.0333	0.725223	0.812887
Cancer	Colorectal cancer	Psychological	M2	Overall	470716	7476	1.0233	0.9929	1.0546	0.13494	0.227267
Cancer	Colorectal cancer	Psychological	M2	Female	255889	3283	1.053	1.007	1.1011	0.0233752	0.0827762
Cancer	Colorectal cancer	Psychological	M2	Male	214827	4193	0.999	0.9589	1.0407	0.960847	0.960847
Cancer	Colorectal cancer	Psychological	M3	Overall	470716	7476	1.016	0.9856	1.0474	0.304888	0.443473
Cancer	Colorectal cancer	Psychological	M3	Female	255889	3283	1.0429	0.9971	1.0909	0.0668084	0.200425
Cancer	Colorectal cancer	Psychological	M3	Male	214827	4193	0.9938	0.9537	1.0357	0.769285	0.901921
Cancer	Colorectal cancer	Vitality	M1	Overall	501081	7989	0.8537	0.8123	0.8972	4.48938e-10	1.87383e-09
Cancer	Colorectal cancer	Vitality	M1	Female	272645	3531	0.9949	0.919	1.0771	0.899311	0.958144
Cancer	Colorectal cancer	Vitality	M1	Male	228436	4458	0.7721	0.7245	0.8228	1.57944e-15	1.07402e-14
Cancer	Colorectal cancer	Vitality	M2	Overall	487002	7732	0.8263	0.7841	0.8707	9.44462e-13	8.24258e-12
Cancer	Colorectal cancer	Vitality	M2	Female	265345	3414	0.9439	0.8681	1.0263	0.176077	0.354072
Cancer	Colorectal cancer	Vitality	M2	Male	221657	4318	0.7599	0.7105	0.8128	1.2252e-15	1.81389e-14
Cancer	Colorectal cancer	Vitality	M3	Overall	487002	7732	0.8149	0.7731	0.8591	2.81385e-14	3.37662e-13
Cancer	Colorectal cancer	Vitality	M3	Female	265345	3414	0.9282	0.8533	1.0096	0.0823445	0.228958
Cancer	Colorectal cancer	Vitality	M3	Male	221657	4318	0.7512	0.7019	0.8038	1.28972e-16	4.38504e-15
Cancer	Head & neck cancer	Overall IC	M1	Overall	501615	1711	0.5735	0.5035	0.6532	5.54262e-17	3.54728e-16
Cancer	Head & neck cancer	Overall IC	M1	Female	272892	541	0.7844	0.6148	1.0008	0.0507512	0.115713
Cancer	Head & neck cancer	Overall IC	M1	Male	228723	1170	0.5032	0.4316	0.5866	1.75633e-18	1.27961e-17
Cancer	Head & neck cancer	Overall IC	M2	Overall	487450	1650	0.7663	0.6653	0.8827	0.00022499	0.000863961
Cancer	Head & neck cancer	Overall IC	M2	Female	265561	520	0.9633	0.7411	1.2522	0.779858	0.889038
Cancer	Head & neck cancer	Overall IC	M2	Male	221889	1130	0.7057	0.5967	0.8346	4.64266e-05	0.00029597
Cancer	Head & neck cancer	Overall IC	M3	Overall	487450	1650	0.8079	0.6994	0.9331	0.00371077	0.0127227
Cancer	Head & neck cancer	Overall IC	M3	Female	265561	520	0.9877	0.7569	1.289	0.927594	0.945968
Cancer	Head & neck cancer	Overall IC	M3	Male	221889	1130	0.7559	0.6368	0.8973	0.00138046	0.00612204
Cancer	Head & neck cancer	Cognition	M1	Overall	493513	1673	0.879	0.8219	0.94	0.000165718	0.000378784
Cancer	Head & neck cancer	Cognition	M1	Female	268588	524	0.9595	0.8478	1.0858	0.512242	0.679018
Cancer	Head & neck cancer	Cognition	M1	Male	224925	1149	0.846	0.7811	0.9163	4.03053e-05	0.00012458
Cancer	Head & neck cancer	Cognition	M2	Overall	484035	1633	0.9507	0.8851	1.021	0.164901	0.263841
Cancer	Head & neck cancer	Cognition	M2	Female	263772	514	1.0193	0.8949	1.1609	0.773796	0.889038
Cancer	Head & neck cancer	Cognition	M2	Male	220263	1119	0.9235	0.8479	1.0058	0.0678259	0.157233
Cancer	Head & neck cancer	Cognition	M3	Overall	484035	1633	0.9537	0.8879	1.0244	0.193727	0.315216
Cancer	Head & neck cancer	Cognition	M3	Female	263772	514	1.0208	0.8961	1.1627	0.756987	0.880576
Cancer	Head & neck cancer	Cognition	M3	Male	220263	1119	0.9272	0.8512	1.01	0.0833088	0.207256
Cancer	Head & neck cancer	Locomotion	M1	Overall	500843	1709	0.7255	0.6779	0.7763	1.67066e-20	1.1456e-19
Cancer	Head & neck cancer	Locomotion	M1	Female	272499	539	0.8513	0.7533	0.9621	0.00993358	0.0284917
Cancer	Head & neck cancer	Locomotion	M1	Male	228344	1170	0.6727	0.6204	0.7295	8.76845e-22	8.94382e-21
Cancer	Head & neck cancer	Locomotion	M2	Overall	487410	1650	0.8331	0.7751	0.8955	7.16184e-07	4.04433e-06
Cancer	Head & neck cancer	Locomotion	M2	Female	265541	520	0.9106	0.8011	1.0351	0.152058	0.327069
Cancer	Head & neck cancer	Locomotion	M2	Male	221869	1130	0.8049	0.7376	0.8783	1.10563e-06	8.67498e-06
Cancer	Head & neck cancer	Locomotion	M3	Overall	487410	1650	0.8533	0.793	0.9181	2.15634e-05	9.85755e-05
Cancer	Head & neck cancer	Locomotion	M3	Female	265541	520	0.919	0.8073	1.0461	0.201284	0.41278
Cancer	Head & neck cancer	Locomotion	M3	Male	221869	1130	0.8322	0.7615	0.9095	5.05244e-05	0.000343566
Cancer	Head & neck cancer	Sensory	M1	Overall	500802	1709	0.9628	0.8965	1.034	0.297418	0.385839
Cancer	Head & neck cancer	Sensory	M1	Female	272485	539	0.9492	0.8299	1.0857	0.447012	0.613968
Cancer	Head & neck cancer	Sensory	M1	Male	228317	1170	0.9694	0.8909	1.0547	0.469754	0.614294
Cancer	Head & neck cancer	Sensory	M2	Overall	487354	1650	0.9741	0.9052	1.0482	0.482884	0.586796
Cancer	Head & neck cancer	Sensory	M2	Female	265520	520	0.9675	0.8414	1.1124	0.642584	0.796246
Cancer	Head & neck cancer	Sensory	M2	Male	221834	1130	0.9785	0.8976	1.0668	0.622168	0.783471
Cancer	Head & neck cancer	Sensory	M3	Overall	487354	1650	0.9846	0.9148	1.0597	0.678972	0.74921
Cancer	Head & neck cancer	Sensory	M3	Female	265520	520	0.9718	0.845	1.1176	0.688188	0.83461
Cancer	Head & neck cancer	Sensory	M3	Male	221834	1130	0.992	0.9097	1.0817	0.855106	0.93501
Cancer	Head & neck cancer	Psychological	M1	Overall	482671	1636	0.9103	0.8577	0.9661	0.00195219	0.00390437
Cancer	Head & neck cancer	Psychological	M1	Female	262087	512	0.9786	0.8787	1.0898	0.693594	0.806834
Cancer	Head & neck cancer	Psychological	M1	Male	220584	1124	0.8804	0.8198	0.9454	0.000457111	0.00110026
Cancer	Head & neck cancer	Psychological	M2	Overall	470716	1586	0.9954	0.9377	1.0566	0.879131	0.888385
Cancer	Head & neck cancer	Psychological	M2	Female	255889	496	1.0384	0.931	1.1582	0.498605	0.699227
Cancer	Head & neck cancer	Psychological	M2	Male	214827	1090	0.9772	0.9101	1.0493	0.525424	0.721256
Cancer	Head & neck cancer	Psychological	M3	Overall	470716	1586	1.0136	0.9543	1.0765	0.661134	0.746693
Cancer	Head & neck cancer	Psychological	M3	Female	255889	496	1.0484	0.9392	1.1702	0.399647	0.615672
Cancer	Head & neck cancer	Psychological	M3	Male	214827	1090	0.9996	0.9303	1.074	0.990865	0.991711
Cancer	Head & neck cancer	Vitality	M1	Overall	501081	1708	0.7453	0.6708	0.828	4.42739e-08	1.41676e-07
Cancer	Head & neck cancer	Vitality	M1	Female	272645	539	0.9965	0.8136	1.2205	0.972862	0.984367
Cancer	Head & neck cancer	Vitality	M1	Male	228436	1169	0.6679	0.5907	0.7552	1.21045e-10	5.6121e-10
Cancer	Head & neck cancer	Vitality	M2	Overall	487002	1647	0.8427	0.7539	0.9419	0.00257353	0.00796965
Cancer	Head & neck cancer	Vitality	M2	Female	265345	518	1.0586	0.854	1.3123	0.603213	0.76407
Cancer	Head & neck cancer	Vitality	M2	Male	221657	1129	0.783	0.6874	0.892	0.000232626	0.00107854
Cancer	Head & neck cancer	Vitality	M3	Overall	487002	1647	0.8648	0.7733	0.9671	0.0108915	0.0316844
Cancer	Head & neck cancer	Vitality	M3	Female	265345	518	1.0711	0.8634	1.3287	0.532487	0.722661
Cancer	Head & neck cancer	Vitality	M3	Male	221657	1129	0.8107	0.7111	0.9242	0.00169382	0.00695756
Cancer	Kidney cancer	Overall IC	M1	Overall	501615	2246	0.6212	0.5531	0.6976	8.69579e-16	5.21748e-15
Cancer	Kidney cancer	Overall IC	M1	Female	272892	790	0.4982	0.4106	0.6045	1.62904e-12	1.42854e-11
Cancer	Kidney cancer	Overall IC	M1	Male	228723	1456	0.6992	0.6047	0.8085	1.37381e-06	5.00459e-06
Cancer	Kidney cancer	Overall IC	M2	Overall	487450	2178	0.6845	0.6034	0.7764	3.75333e-09	2.77169e-08
Cancer	Kidney cancer	Overall IC	M2	Female	265561	773	0.5437	0.4421	0.6688	7.96962e-09	7.57114e-08
Cancer	Kidney cancer	Overall IC	M2	Male	221889	1405	0.7761	0.6618	0.91	0.00180859	0.00658843
Cancer	Kidney cancer	Overall IC	M3	Overall	487450	2178	0.7382	0.6494	0.8392	3.49563e-06	2.09738e-05
Cancer	Kidney cancer	Overall IC	M3	Female	265561	773	0.5829	0.4722	0.7196	5.09319e-07	4.46634e-06
Cancer	Kidney cancer	Overall IC	M3	Male	221889	1405	0.8403	0.7146	0.9881	0.035325	0.0973824
Cancer	Kidney cancer	Cognition	M1	Overall	493513	2210	0.9694	0.9133	1.0291	0.307994	0.394232
Cancer	Kidney cancer	Cognition	M1	Female	268588	782	0.9687	0.8762	1.071	0.534906	0.693362
Cancer	Kidney cancer	Cognition	M1	Male	224925	1428	0.9694	0.9	1.0441	0.411486	0.546242
Cancer	Kidney cancer	Cognition	M2	Overall	484035	2168	1.0235	0.9608	1.0902	0.471577	0.581676
Cancer	Kidney cancer	Cognition	M2	Female	263772	769	1.0098	0.9095	1.1212	0.855108	0.930307
Cancer	Kidney cancer	Cognition	M2	Male	220263	1399	1.0291	0.9506	1.114	0.478767	0.668962
Cancer	Kidney cancer	Cognition	M3	Overall	484035	2168	1.0281	0.9651	1.0951	0.390449	0.527931
Cancer	Kidney cancer	Cognition	M3	Female	263772	769	1.0151	0.9142	1.1271	0.779081	0.888152
Cancer	Kidney cancer	Cognition	M3	Male	220263	1399	1.0334	0.9546	1.1188	0.416791	0.644132
Cancer	Kidney cancer	Locomotion	M1	Overall	500843	2243	0.8026	0.7554	0.8528	1.17584e-12	5.9411e-12
Cancer	Kidney cancer	Locomotion	M1	Female	272499	790	0.7265	0.6596	0.8003	9.35862e-11	7.62059e-10
Cancer	Kidney cancer	Locomotion	M1	Male	228344	1453	0.8535	0.7895	0.9228	6.99178e-05	0.00020376
Cancer	Kidney cancer	Locomotion	M2	Overall	487410	2178	0.8464	0.7937	0.9026	3.75766e-07	2.4049e-06
Cancer	Kidney cancer	Locomotion	M2	Female	265541	773	0.7691	0.695	0.8511	3.74574e-07	3.05011e-06
Cancer	Kidney cancer	Locomotion	M2	Male	221869	1405	0.8988	0.8267	0.9771	0.012327	0.0359243
Cancer	Kidney cancer	Locomotion	M3	Overall	487410	2178	0.8775	0.8223	0.9364	8.06416e-05	0.000322566
Cancer	Kidney cancer	Locomotion	M3	Female	265541	773	0.7953	0.7179	0.881	1.16345e-05	9.47378e-05
Cancer	Kidney cancer	Locomotion	M3	Male	221869	1405	0.9338	0.8583	1.0159	0.111291	0.263992
Cancer	Kidney cancer	Sensory	M1	Overall	500802	2242	0.959	0.8998	1.0222	0.198507	0.280245
Cancer	Kidney cancer	Sensory	M1	Female	272485	790	0.8948	0.7996	1.0014	0.053012	0.118497
Cancer	Kidney cancer	Sensory	M1	Male	228317	1452	0.9908	0.9172	1.0704	0.815248	0.886176
Cancer	Kidney cancer	Sensory	M2	Overall	487354	2177	0.9418	0.882	1.0057	0.0734404	0.135582
Cancer	Kidney cancer	Sensory	M2	Female	265520	773	0.8696	0.7736	0.9774	0.0191167	0.0747165
Cancer	Kidney cancer	Sensory	M2	Male	221834	1404	0.9774	0.9029	1.0581	0.572374	0.748488
Cancer	Kidney cancer	Sensory	M3	Overall	487354	2177	0.9557	0.8948	1.0206	0.176553	0.292225
Cancer	Kidney cancer	Sensory	M3	Female	265520	773	0.8827	0.7852	0.9923	0.0366222	0.122792
Cancer	Kidney cancer	Sensory	M3	Male	221834	1404	0.9913	0.9155	1.0734	0.830005	0.931144
Cancer	Kidney cancer	Psychological	M1	Overall	482671	2153	0.89	0.8448	0.9377	1.21822e-05	3.16078e-05
Cancer	Kidney cancer	Psychological	M1	Female	262087	760	0.881	0.809	0.9593	0.00356041	0.0135296
Cancer	Kidney cancer	Psychological	M1	Male	220584	1393	0.8952	0.838	0.9563	0.00102058	0.00226302
Cancer	Kidney cancer	Psychological	M2	Overall	470716	2096	0.9265	0.8785	0.9772	0.00497375	0.0143418
Cancer	Kidney cancer	Psychological	M2	Female	255889	743	0.9232	0.8467	1.0066	0.0702102	0.20523
Cancer	Kidney cancer	Psychological	M2	Male	214827	1353	0.9282	0.8674	0.9932	0.0309722	0.078979
Cancer	Kidney cancer	Psychological	M3	Overall	470716	2096	0.9473	0.8978	0.9996	0.0484703	0.110789
Cancer	Kidney cancer	Psychological	M3	Female	255889	743	0.944	0.8651	1.0302	0.196035	0.41278
Cancer	Kidney cancer	Psychological	M3	Male	214827	1353	0.949	0.8863	1.016	0.132777	0.288155
Cancer	Kidney cancer	Vitality	M1	Overall	501081	2246	0.6446	0.5883	0.7063	4.39739e-21	3.2473e-20
Cancer	Kidney cancer	Vitality	M1	Female	272645	790	0.4924	0.4188	0.5788	9.04506e-18	1.14571e-16
Cancer	Kidney cancer	Vitality	M1	Male	228436	1456	0.7289	0.6524	0.8144	2.31181e-08	1.02524e-07
Cancer	Kidney cancer	Vitality	M2	Overall	487002	2178	0.6732	0.6112	0.7414	9.03484e-16	8.67345e-15
Cancer	Kidney cancer	Vitality	M2	Female	265345	773	0.5072	0.4277	0.6014	5.7291e-15	1.08853e-13
Cancer	Kidney cancer	Vitality	M2	Male	221657	1405	0.763	0.6784	0.8582	6.53823e-06	4.76357e-05
Cancer	Kidney cancer	Vitality	M3	Overall	487002	2178	0.6965	0.6322	0.7674	2.59096e-13	2.2612e-12
Cancer	Kidney cancer	Vitality	M3	Female	265345	773	0.5237	0.4413	0.6214	1.24772e-13	2.37067e-12
Cancer	Kidney cancer	Vitality	M3	Male	221657	1405	0.7908	0.7026	0.89	9.89413e-05	0.000531158
Cancer	Leukaemia	Overall IC	M1	Overall	501615	1973	0.843	0.7412	0.9589	0.00935128	0.0169382
Cancer	Leukaemia	Overall IC	M1	Female	272892	767	0.7605	0.6185	0.935	0.00938791	0.0281637
Cancer	Leukaemia	Overall IC	M1	Male	228723	1206	0.8985	0.762	1.0595	0.203113	0.309216
Cancer	Leukaemia	Overall IC	M2	Overall	487450	1904	0.8537	0.7425	0.9815	0.0262821	0.0586763
Cancer	Leukaemia	Overall IC	M2	Female	265561	746	0.7219	0.578	0.9016	0.00405738	0.0185017
Cancer	Leukaemia	Overall IC	M2	Male	221889	1158	0.9491	0.7931	1.1357	0.568129	0.748488
Cancer	Leukaemia	Overall IC	M3	Overall	487450	1904	0.8637	0.7495	0.9954	0.0429564	0.103095
Cancer	Leukaemia	Overall IC	M3	Female	265561	746	0.7199	0.5744	0.9022	0.00432457	0.0189616
Cancer	Leukaemia	Overall IC	M3	Male	221889	1158	0.9723	0.8099	1.1671	0.762835	0.901921
Cancer	Leukaemia	Cognition	M1	Overall	493513	1938	1.0125	0.9494	1.0798	0.706023	0.765527
Cancer	Leukaemia	Cognition	M1	Female	268588	753	0.9699	0.8761	1.0738	0.556501	0.700827
Cancer	Leukaemia	Cognition	M1	Male	224925	1185	1.0414	0.9583	1.1317	0.33898	0.479503
Cancer	Leukaemia	Cognition	M2	Overall	484035	1897	1.021	0.954	1.0927	0.548514	0.642163
Cancer	Leukaemia	Cognition	M2	Female	263772	742	0.9625	0.8651	1.071	0.48321	0.688574
Cancer	Leukaemia	Cognition	M2	Male	220263	1155	1.0593	0.9701	1.1568	0.199172	0.362778
Cancer	Leukaemia	Cognition	M3	Overall	484035	1897	1.0218	0.9548	1.0936	0.532512	0.649923
Cancer	Leukaemia	Cognition	M3	Female	263772	742	0.9629	0.8653	1.0714	0.487273	0.68764
Cancer	Leukaemia	Cognition	M3	Male	220263	1155	1.0607	0.9713	1.1583	0.189591	0.386766
Cancer	Leukaemia	Locomotion	M1	Overall	500843	1969	0.8768	0.8208	0.9367	9.64714e-05	0.000225884
Cancer	Leukaemia	Locomotion	M1	Female	272499	765	0.9145	0.8244	1.0144	0.09104	0.172976
Cancer	Leukaemia	Locomotion	M1	Male	228344	1204	0.8523	0.7823	0.9284	0.000253001	0.000679107
Cancer	Leukaemia	Locomotion	M2	Overall	487410	1904	0.8972	0.8364	0.9623	0.00241523	0.00772874
Cancer	Leukaemia	Locomotion	M2	Female	265541	746	0.9078	0.8146	1.0118	0.0804001	0.223552
Cancer	Leukaemia	Locomotion	M2	Male	221869	1158	0.8914	0.8129	0.9773	0.0143695	0.0396131
Cancer	Leukaemia	Locomotion	M3	Overall	487410	1904	0.9015	0.8397	0.9678	0.00419356	0.0138821
Cancer	Leukaemia	Locomotion	M3	Female	265541	746	0.9085	0.8142	1.0139	0.0865131	0.234821
Cancer	Leukaemia	Locomotion	M3	Male	221869	1158	0.8993	0.8191	0.9873	0.0258531	0.0753434
Cancer	Leukaemia	Sensory	M1	Overall	500802	1969	0.9742	0.9095	1.0434	0.455278	0.556399
Cancer	Leukaemia	Sensory	M1	Female	272485	766	0.937	0.8345	1.0521	0.271023	0.449461
Cancer	Leukaemia	Sensory	M1	Male	228317	1203	0.9933	0.9122	1.0817	0.877581	0.913401
Cancer	Leukaemia	Sensory	M2	Overall	487354	1903	0.9634	0.8973	1.0344	0.303905	0.422825
Cancer	Leukaemia	Sensory	M2	Female	265520	746	0.921	0.8166	1.0388	0.180142	0.354072
Cancer	Leukaemia	Sensory	M2	Male	221834	1157	0.9868	0.9036	1.0776	0.767215	0.887883
Cancer	Leukaemia	Sensory	M3	Overall	487354	1903	0.966	0.8996	1.0373	0.341216	0.474735
Cancer	Leukaemia	Sensory	M3	Female	265520	746	0.9219	0.8172	1.0399	0.185584	0.406857
Cancer	Leukaemia	Sensory	M3	Male	221834	1157	0.9909	0.9072	1.0824	0.839856	0.931144
Cancer	Leukaemia	Psychological	M1	Overall	482671	1894	0.9588	0.9046	1.0162	0.156	0.22691
Cancer	Leukaemia	Psychological	M1	Female	262087	725	0.926	0.8463	1.0132	0.0941811	0.176011
Cancer	Leukaemia	Psychological	M1	Male	220584	1169	0.9817	0.9097	1.0594	0.634567	0.759637
Cancer	Leukaemia	Psychological	M2	Overall	470716	1841	0.966	0.9104	1.025	0.25322	0.362823
Cancer	Leukaemia	Psychological	M2	Female	255889	711	0.9078	0.828	0.9953	0.0394181	0.124824
Cancer	Leukaemia	Psychological	M2	Male	214827	1130	1.005	0.9299	1.0861	0.900084	0.940143
Cancer	Leukaemia	Psychological	M3	Overall	470716	1841	0.9708	0.9145	1.0306	0.330937	0.467204
Cancer	Leukaemia	Psychological	M3	Female	255889	711	0.9091	0.8286	0.9974	0.0438806	0.142925
Cancer	Leukaemia	Psychological	M3	Male	214827	1130	1.013	0.9367	1.0955	0.746471	0.901921
Cancer	Leukaemia	Vitality	M1	Overall	501081	1972	0.94	0.8504	1.039	0.225878	0.314265
Cancer	Leukaemia	Vitality	M1	Female	272645	767	0.8591	0.7252	1.0176	0.0787836	0.152226
Cancer	Leukaemia	Vitality	M1	Male	228436	1205	0.9861	0.8709	1.1166	0.82536	0.886176
Cancer	Leukaemia	Vitality	M2	Overall	487002	1903	0.9396	0.8454	1.0445	0.248577	0.361567
Cancer	Leukaemia	Vitality	M2	Female	265345	746	0.8734	0.7302	1.0446	0.138326	0.3092
Cancer	Leukaemia	Vitality	M2	Male	221657	1157	0.981	0.8601	1.1188	0.774721	0.887883
Cancer	Leukaemia	Vitality	M3	Overall	487002	1903	0.9459	0.8505	1.0519	0.304826	0.443473
Cancer	Leukaemia	Vitality	M3	Female	265345	746	0.8749	0.7309	1.0472	0.145133	0.340688
Cancer	Leukaemia	Vitality	M3	Male	221657	1157	0.9921	0.8692	1.1324	0.906356	0.93501
Cancer	Liver cancer	Overall IC	M1	Overall	501615	1047	0.3742	0.319	0.4389	1.54062e-33	1.64333e-32
Cancer	Liver cancer	Overall IC	M1	Female	272892	379	0.487	0.3682	0.644	4.51875e-07	2.86187e-06
Cancer	Liver cancer	Overall IC	M1	Male	228723	668	0.3267	0.2691	0.3966	1.12907e-29	1.64522e-28
Cancer	Liver cancer	Overall IC	M2	Overall	487450	1014	0.465	0.3906	0.5537	7.94268e-18	9.53122e-17
Cancer	Liver cancer	Overall IC	M2	Female	265561	369	0.5444	0.403	0.7354	7.40496e-05	0.000468981
Cancer	Liver cancer	Overall IC	M2	Male	221889	645	0.4307	0.3477	0.5336	1.26378e-14	1.61132e-13
Cancer	Liver cancer	Overall IC	M3	Overall	487450	1014	0.5055	0.4229	0.6042	6.50913e-14	6.94308e-13
Cancer	Liver cancer	Overall IC	M3	Female	265561	369	0.5555	0.4089	0.7546	0.000168884	0.0010133
Cancer	Liver cancer	Overall IC	M3	Male	221889	645	0.4904	0.3937	0.6107	1.96833e-10	2.0077e-09
Cancer	Liver cancer	Cognition	M1	Overall	493513	1020	0.8761	0.8049	0.9535	0.00220738	0.00432467
Cancer	Liver cancer	Cognition	M1	Female	268588	370	0.9219	0.7993	1.0632	0.263759	0.449461
Cancer	Liver cancer	Cognition	M1	Male	224925	650	0.8515	0.7664	0.946	0.00275591	0.00562205
Cancer	Liver cancer	Cognition	M2	Overall	484035	1001	0.947	0.866	1.0354	0.231706	0.342212
Cancer	Liver cancer	Cognition	M2	Female	263772	366	0.9537	0.8213	1.1074	0.533887	0.73329
Cancer	Liver cancer	Cognition	M2	Male	220263	635	0.9427	0.8432	1.0538	0.299197	0.476846
Cancer	Liver cancer	Cognition	M3	Overall	484035	1001	0.9521	0.8707	1.0412	0.282232	0.430068
Cancer	Liver cancer	Cognition	M3	Female	263772	366	0.956	0.8232	1.1101	0.554981	0.735673
Cancer	Liver cancer	Cognition	M3	Male	220263	635	0.9493	0.8489	1.0615	0.360993	0.589244
Cancer	Liver cancer	Locomotion	M1	Overall	500843	1044	0.6137	0.5652	0.6663	2.90757e-31	2.79127e-30
Cancer	Liver cancer	Locomotion	M1	Female	272499	379	0.7246	0.6303	0.8329	5.89239e-06	3.05333e-05
Cancer	Liver cancer	Locomotion	M1	Male	228344	665	0.5582	0.5045	0.6177	1.56376e-29	1.99379e-28
Cancer	Liver cancer	Locomotion	M2	Overall	487410	1014	0.6864	0.6287	0.7493	4.22956e-17	4.51153e-16
Cancer	Liver cancer	Locomotion	M2	Female	265541	369	0.781	0.6749	0.9037	0.000898911	0.00465799
Cancer	Liver cancer	Locomotion	M2	Male	221869	645	0.6384	0.5721	0.7124	1.05444e-15	1.81389e-14
Cancer	Liver cancer	Locomotion	M3	Overall	487410	1014	0.7159	0.6548	0.7828	2.16772e-13	2.08101e-12
Cancer	Liver cancer	Locomotion	M3	Female	265541	369	0.7899	0.6811	0.9161	0.00181512	0.00899668
Cancer	Liver cancer	Locomotion	M3	Male	221869	645	0.6822	0.61	0.763	2.09504e-11	3.05278e-10
Cancer	Liver cancer	Sensory	M1	Overall	500802	1044	0.9172	0.8348	1.0077	0.0716839	0.116638
Cancer	Liver cancer	Sensory	M1	Female	272485	379	0.8618	0.7319	1.0148	0.0744914	0.151377
Cancer	Liver cancer	Sensory	M1	Male	228317	665	0.9434	0.8411	1.0582	0.320015	0.45974
Cancer	Liver cancer	Sensory	M2	Overall	487354	1014	0.9141	0.8299	1.0068	0.0682937	0.128553
Cancer	Liver cancer	Sensory	M2	Female	265520	369	0.8636	0.7292	1.0228	0.0893017	0.239401
Cancer	Liver cancer	Sensory	M2	Male	221834	645	0.9387	0.8346	1.0557	0.291329	0.471675
Cancer	Liver cancer	Sensory	M3	Overall	487354	1014	0.9317	0.8457	1.0264	0.152211	0.256587
Cancer	Liver cancer	Sensory	M3	Female	265520	369	0.8691	0.7336	1.0295	0.104503	0.277054
Cancer	Liver cancer	Sensory	M3	Male	221834	645	0.965	0.8578	1.0857	0.553697	0.764028
Cancer	Liver cancer	Psychological	M1	Overall	482671	999	0.8448	0.7839	0.9104	9.86599e-06	2.63093e-05
Cancer	Liver cancer	Psychological	M1	Female	262087	363	0.8749	0.7733	0.9897	0.0336194	0.0822589
Cancer	Liver cancer	Psychological	M1	Male	220584	636	0.8269	0.7527	0.9083	7.28869e-05	0.000206513
Cancer	Liver cancer	Psychological	M2	Overall	470716	971	0.9047	0.8389	0.9756	0.0093032	0.0248085
Cancer	Liver cancer	Psychological	M2	Female	255889	354	0.9023	0.7958	1.023	0.108601	0.263415
Cancer	Liver cancer	Psychological	M2	Male	214827	617	0.9045	0.823	0.9941	0.0372358	0.0904297
Cancer	Liver cancer	Psychological	M3	Overall	470716	971	0.9292	0.861	1.0028	0.0591711	0.123488
Cancer	Liver cancer	Psychological	M3	Female	255889	354	0.9091	0.801	1.0318	0.140014	0.339608
Cancer	Liver cancer	Psychological	M3	Male	214827	617	0.9423	0.8565	1.0368	0.222858	0.420954
Cancer	Liver cancer	Vitality	M1	Overall	501081	1047	0.4196	0.3686	0.4777	2.01557e-39	2.41868e-38
Cancer	Liver cancer	Vitality	M1	Female	272645	379	0.5738	0.453	0.7268	4.13544e-06	2.24495e-05
Cancer	Liver cancer	Vitality	M1	Male	228436	668	0.3655	0.3135	0.4261	8.03396e-38	1.36577e-36
Cancer	Liver cancer	Vitality	M2	Overall	487002	1014	0.468	0.408	0.537	2.49775e-27	4.79567e-26
Cancer	Liver cancer	Vitality	M2	Female	265345	369	0.6181	0.482	0.7926	0.000149446	0.000851841
Cancer	Liver cancer	Vitality	M2	Male	221657	645	0.4172	0.354	0.4917	1.82936e-25	1.55704e-23
Cancer	Liver cancer	Vitality	M3	Overall	487002	1014	0.4878	0.4248	0.5601	2.55525e-24	4.90607e-23
Cancer	Liver cancer	Vitality	M3	Female	265345	369	0.6262	0.4877	0.8039	0.000239872	0.00136727
Cancer	Liver cancer	Vitality	M3	Male	221657	645	0.4448	0.3769	0.525	9.19529e-22	9.3792e-20
Cancer	Lung cancer	Overall IC	M1	Overall	501615	5987	0.3824	0.3574	0.4091	1.63238e-171	7.83545e-170
Cancer	Lung cancer	Overall IC	M1	Female	272892	2952	0.4213	0.3818	0.4649	2.90993e-66	3.31732e-64
Cancer	Lung cancer	Overall IC	M1	Male	228723	3035	0.3509	0.3199	0.3849	5.31052e-109	2.70837e-107
Cancer	Lung cancer	Overall IC	M2	Overall	487450	5718	0.6768	0.6283	0.7289	6.93654e-25	1.10985e-23
Cancer	Lung cancer	Overall IC	M2	Female	265561	2830	0.7052	0.6336	0.785	1.69556e-10	2.14771e-09
Cancer	Lung cancer	Overall IC	M2	Male	221889	2888	0.6561	0.5917	0.7274	1.24482e-15	1.81389e-14
Cancer	Lung cancer	Overall IC	M3	Overall	487450	5718	0.7123	0.6603	0.7685	2.01325e-18	3.2212e-17
Cancer	Lung cancer	Overall IC	M3	Female	265561	2830	0.729	0.6535	0.8132	1.45399e-08	1.65755e-07
Cancer	Lung cancer	Overall IC	M3	Male	221889	2888	0.7051	0.6343	0.7838	9.66044e-11	1.09485e-09
Cancer	Lung cancer	Cognition	M1	Overall	493513	5821	0.8185	0.7906	0.8473	8.96064e-30	7.82019e-29
Cancer	Lung cancer	Cognition	M1	Female	268588	2875	0.8565	0.8147	0.9005	1.3267e-09	1.00829e-08
Cancer	Lung cancer	Cognition	M1	Male	224925	2946	0.7834	0.7467	0.8218	1.80844e-23	2.04956e-22
Cancer	Lung cancer	Cognition	M2	Overall	484035	5655	0.9534	0.919	0.9891	0.0110276	0.0278593
Cancer	Lung cancer	Cognition	M2	Female	263772	2802	0.9799	0.9295	1.033	0.450555	0.658503
Cancer	Lung cancer	Cognition	M2	Male	220263	2853	0.929	0.8824	0.9779	0.00494422	0.0162681
Cancer	Lung cancer	Cognition	M3	Overall	484035	5655	0.9567	0.9221	0.9926	0.0184579	0.0521164
Cancer	Lung cancer	Cognition	M3	Female	263772	2802	0.9826	0.9321	1.0359	0.514465	0.706615
Cancer	Lung cancer	Cognition	M3	Male	220263	2853	0.9327	0.8859	0.9819	0.00791608	0.0278428
Cancer	Lung cancer	Locomotion	M1	Overall	500843	5972	0.6106	0.5901	0.6318	2.76258e-176	2.65207e-174
Cancer	Lung cancer	Locomotion	M1	Female	272499	2946	0.6711	0.639	0.7048	3.06927e-57	1.16632e-55
Cancer	Lung cancer	Locomotion	M1	Male	228344	3026	0.5549	0.5293	0.5818	1.4733e-131	1.50277e-129
Cancer	Lung cancer	Locomotion	M2	Overall	487410	5718	0.7961	0.7673	0.826	8.1907e-34	1.96577e-32
Cancer	Lung cancer	Locomotion	M2	Female	265541	2830	0.8367	0.7942	0.8814	1.85848e-11	3.02667e-10
Cancer	Lung cancer	Locomotion	M2	Male	221869	2888	0.7578	0.7192	0.7986	3.05303e-25	1.55704e-23
Cancer	Lung cancer	Locomotion	M3	Overall	487410	5718	0.8153	0.7853	0.8466	1.81546e-26	4.3571e-25
Cancer	Lung cancer	Locomotion	M3	Female	265541	2830	0.8497	0.8059	0.8958	1.58595e-09	2.00887e-08
Cancer	Lung cancer	Locomotion	M3	Male	221869	2888	0.7842	0.7433	0.8274	6.3049e-19	3.2155e-17
Cancer	Lung cancer	Sensory	M1	Overall	500802	5971	1.0015	0.962	1.0425	0.942864	0.954898
Cancer	Lung cancer	Sensory	M1	Female	272485	2945	1.0189	0.9595	1.082	0.541309	0.693362
Cancer	Lung cancer	Sensory	M1	Male	228317	3026	0.9937	0.9412	1.0491	0.81956	0.886176
Cancer	Lung cancer	Sensory	M2	Overall	487354	5717	1.0092	0.9682	1.052	0.664071	0.724441
Cancer	Lung cancer	Sensory	M2	Female	265520	2830	1.0169	0.9553	1.0823	0.599634	0.76407
Cancer	Lung cancer	Sensory	M2	Male	221834	2887	1.0118	0.957	1.0698	0.679939	0.82564
Cancer	Lung cancer	Sensory	M3	Overall	487354	5717	1.021	0.9795	1.0644	0.326367	0.467204
Cancer	Lung cancer	Sensory	M3	Female	265520	2830	1.0251	0.963	1.0912	0.437337	0.646132
Cancer	Lung cancer	Sensory	M3	Male	221834	2887	1.0274	0.9716	1.0864	0.342692	0.573026
Cancer	Lung cancer	Psychological	M1	Overall	482671	5678	0.7879	0.7645	0.8122	1.00758e-53	1.61213e-52
Cancer	Lung cancer	Psychological	M1	Female	262087	2793	0.7698	0.7385	0.8025	6.71127e-35	1.27514e-33
Cancer	Lung cancer	Psychological	M1	Male	220584	2885	0.8086	0.7736	0.8452	4.87722e-21	4.52251e-20
Cancer	Lung cancer	Psychological	M2	Overall	470716	5460	0.9351	0.9067	0.9644	1.96331e-05	8.56716e-05
Cancer	Lung cancer	Psychological	M2	Female	255889	2690	0.9127	0.8743	0.9527	3.02683e-05	0.000202976
Cancer	Lung cancer	Psychological	M2	Male	214827	2770	0.957	0.9155	1.0003	0.0517418	0.122736
Cancer	Lung cancer	Psychological	M3	Overall	470716	5460	0.9503	0.9212	0.9803	0.00132167	0.00488001
Cancer	Lung cancer	Psychological	M3	Female	255889	2690	0.9225	0.8833	0.9633	0.000264315	0.00143485
Cancer	Lung cancer	Psychological	M3	Male	214827	2770	0.9783	0.9355	1.0231	0.336965	0.572841
Cancer	Lung cancer	Vitality	M1	Overall	501081	5978	0.5827	0.5507	0.6166	2.89983e-78	9.27944e-77
Cancer	Lung cancer	Vitality	M1	Female	272645	2948	0.6531	0.5997	0.7113	1.35895e-22	1.93651e-21
Cancer	Lung cancer	Vitality	M1	Male	228436	3030	0.5325	0.494	0.5741	1.10174e-60	3.74591e-59
Cancer	Lung cancer	Vitality	M2	Overall	487002	5710	0.7459	0.7024	0.7921	1.1244e-21	1.54203e-20
Cancer	Lung cancer	Vitality	M2	Female	265345	2827	0.7655	0.6997	0.8375	5.73873e-09	5.94741e-08
Cancer	Lung cancer	Vitality	M2	Male	221657	2883	0.7319	0.675	0.7936	4.06007e-14	4.60142e-13
Cancer	Lung cancer	Vitality	M3	Overall	487002	5710	0.7648	0.72	0.8124	3.27891e-18	4.4968e-17
Cancer	Lung cancer	Vitality	M3	Female	265345	2827	0.7779	0.7108	0.8514	4.99425e-08	5.17586e-07
Cancer	Lung cancer	Vitality	M3	Male	221657	2883	0.7587	0.6993	0.8231	3.06643e-11	3.9097e-10
Cancer	Melanoma	Overall IC	M1	Overall	501615	4048	1.7137	1.5566	1.8866	4.63534e-28	3.70827e-27
Cancer	Melanoma	Overall IC	M1	Female	272892	1986	1.7924	1.5612	2.0579	1.20719e-16	1.3762e-15
Cancer	Melanoma	Overall IC	M1	Male	228723	2062	1.6431	1.4374	1.8784	3.47423e-13	1.96873e-12
Cancer	Melanoma	Overall IC	M2	Overall	487450	3950	1.3882	1.2522	1.5391	4.54825e-10	3.6386e-09
Cancer	Melanoma	Overall IC	M2	Female	265561	1943	1.4994	1.2943	1.7371	6.79485e-08	5.95856e-07
Cancer	Melanoma	Overall IC	M2	Male	221889	2007	1.2928	1.1184	1.4942	0.000511238	0.00217276
Cancer	Melanoma	Overall IC	M3	Overall	487450	3950	1.3985	1.2599	1.5524	2.98337e-10	2.3867e-09
Cancer	Melanoma	Overall IC	M3	Female	265561	1943	1.4876	1.282	1.7262	1.67048e-07	1.58695e-06
Cancer	Melanoma	Overall IC	M3	Male	221889	2007	1.3203	1.1402	1.529	0.000205482	0.00104796
Cancer	Melanoma	Cognition	M1	Overall	493513	3985	1.1461	1.0933	1.2014	1.42692e-08	5.07349e-08
Cancer	Melanoma	Cognition	M1	Female	268588	1965	1.1336	1.06	1.2124	0.000252853	0.00115301
Cancer	Melanoma	Cognition	M1	Male	224925	2020	1.1534	1.0796	1.2323	2.34436e-05	7.47264e-05
Cancer	Melanoma	Cognition	M2	Overall	484035	3928	1.0418	0.9916	1.0944	0.103871	0.182436
Cancer	Melanoma	Cognition	M2	Female	263772	1938	1.0342	0.9644	1.1091	0.345406	0.554595
Cancer	Melanoma	Cognition	M2	Male	220263	1990	1.048	0.9775	1.1235	0.187388	0.348827
Cancer	Melanoma	Cognition	M3	Overall	484035	3928	1.0417	0.9916	1.0943	0.104533	0.204799
Cancer	Melanoma	Cognition	M3	Female	263772	1938	1.0332	0.9635	1.108	0.359312	0.602418
Cancer	Melanoma	Cognition	M3	Male	220263	1990	1.0487	0.9781	1.1243	0.181235	0.377264
Cancer	Melanoma	Locomotion	M1	Overall	500843	4047	1.1614	1.1057	1.22	2.40421e-09	8.87707e-09
Cancer	Melanoma	Locomotion	M1	Female	272499	1986	1.1908	1.1117	1.2755	6.43903e-07	3.86342e-06
Cancer	Melanoma	Locomotion	M1	Male	228344	2061	1.122	1.0458	1.2036	0.00132619	0.00276064
Cancer	Melanoma	Locomotion	M2	Overall	487410	3949	1.0746	1.0204	1.1316	0.00638144	0.0175034
Cancer	Melanoma	Locomotion	M2	Female	265541	1943	1.1239	1.046	1.2075	0.00143495	0.00681602
Cancer	Melanoma	Locomotion	M2	Male	221869	2006	1.0176	0.9444	1.0964	0.646768	0.804517
Cancer	Melanoma	Locomotion	M3	Overall	487410	3949	1.0755	1.0209	1.133	0.00615985	0.0184796
Cancer	Melanoma	Locomotion	M3	Female	265541	1943	1.1183	1.0402	1.2022	0.00247557	0.0114878
Cancer	Melanoma	Locomotion	M3	Male	221869	2006	1.0242	0.95	1.1042	0.533428	0.764028
Cancer	Melanoma	Sensory	M1	Overall	500802	4047	1.1062	1.0546	1.1603	3.41523e-05	8.40673e-05
Cancer	Melanoma	Sensory	M1	Female	272485	1986	1.1089	1.0329	1.1905	0.00430084	0.0148575
Cancer	Melanoma	Sensory	M1	Male	228317	2061	1.1212	1.051	1.1961	0.000521171	0.00120817
Cancer	Melanoma	Sensory	M2	Overall	487354	3950	1.0928	1.0401	1.1482	0.000437529	0.00155566
Cancer	Melanoma	Sensory	M2	Female	265520	1943	1.0903	1.0128	1.1736	0.0214856	0.0790115
Cancer	Melanoma	Sensory	M2	Male	221834	2007	1.1103	1.0385	1.1871	0.0021594	0.00759514
Cancer	Melanoma	Sensory	M3	Overall	487354	3950	1.0929	1.0401	1.1484	0.000439316	0.00168697
Cancer	Melanoma	Sensory	M3	Female	265520	1943	1.0874	1.0101	1.1707	0.0259773	0.092544
Cancer	Melanoma	Sensory	M3	Male	221834	2007	1.1132	1.0411	1.1903	0.00170528	0.00695756
Cancer	Melanoma	Psychological	M1	Overall	482671	3921	1.1684	1.1189	1.2201	1.83323e-12	8.38049e-12
Cancer	Melanoma	Psychological	M1	Female	262087	1921	1.1736	1.1051	1.2464	1.83334e-07	1.22942e-06
Cancer	Melanoma	Psychological	M1	Male	220584	2000	1.1656	1.095	1.2409	1.56206e-06	5.49416e-06
Cancer	Melanoma	Psychological	M2	Overall	470716	3831	1.1306	1.0813	1.1823	7.10989e-08	4.87535e-07
Cancer	Melanoma	Psychological	M2	Female	255889	1881	1.1511	1.0819	1.2248	8.77135e-06	6.66623e-05
Cancer	Melanoma	Psychological	M2	Male	214827	1950	1.1114	1.0419	1.1856	0.00134046	0.00506394
Cancer	Melanoma	Psychological	M3	Overall	470716	3831	1.1313	1.0816	1.1833	7.45183e-08	5.50289e-07
Cancer	Melanoma	Psychological	M3	Female	255889	1881	1.1454	1.0761	1.2192	2.02853e-05	0.000154168
Cancer	Melanoma	Psychological	M3	Male	214827	1950	1.1177	1.0474	1.1927	0.000788664	0.00383065
Cancer	Melanoma	Vitality	M1	Overall	501081	4047	1.222	1.1377	1.3125	3.87264e-08	1.28198e-07
Cancer	Melanoma	Vitality	M1	Female	272645	1985	1.3069	1.1742	1.4545	9.54241e-07	5.43917e-06
Cancer	Melanoma	Vitality	M1	Male	228436	2062	1.1477	1.0428	1.2633	0.00485933	0.00957095
Cancer	Melanoma	Vitality	M2	Overall	487002	3949	1.0628	0.9857	1.1459	0.113099	0.193885
Cancer	Melanoma	Vitality	M2	Female	265345	1942	1.1565	1.0328	1.295	0.011742	0.0478069
Cancer	Melanoma	Vitality	M2	Male	221657	2007	0.9823	0.8879	1.0868	0.729768	0.875721
Cancer	Melanoma	Vitality	M3	Overall	487002	3949	1.0629	0.9855	1.1464	0.113667	0.218241
Cancer	Melanoma	Vitality	M3	Female	265345	1942	1.1494	1.026	1.2876	0.0162415	0.063846
Cancer	Melanoma	Vitality	M3	Male	221657	2007	0.988	0.8926	1.0936	0.815677	0.931144
Cancer	Myeloma	Overall IC	M1	Overall	501615	1342	0.8729	0.7462	1.0212	0.0895989	0.143358
Cancer	Myeloma	Overall IC	M1	Female	272892	574	0.8759	0.6875	1.1161	0.28387	0.449461
Cancer	Myeloma	Overall IC	M1	Male	228723	768	0.8715	0.7093	1.0709	0.190669	0.294671
Cancer	Myeloma	Overall IC	M2	Overall	487450	1296	0.9501	0.8002	1.128	0.558786	0.646306
Cancer	Myeloma	Overall IC	M2	Female	265561	551	0.9797	0.7532	1.2744	0.878636	0.936117
Cancer	Myeloma	Overall IC	M2	Male	221889	745	0.9311	0.742	1.1683	0.537406	0.721256
Cancer	Myeloma	Overall IC	M3	Overall	487450	1296	0.9789	0.8224	1.1651	0.810268	0.836405
Cancer	Myeloma	Overall IC	M3	Female	265561	551	1.0045	0.7695	1.3112	0.973816	0.982434
Cancer	Myeloma	Overall IC	M3	Male	221889	745	0.9646	0.7659	1.2148	0.759282	0.901921
Cancer	Myeloma	Cognition	M1	Overall	493513	1321	0.9375	0.8687	1.0117	0.096925	0.150077
Cancer	Myeloma	Cognition	M1	Female	268588	565	0.91	0.8107	1.0215	0.109811	0.20191
Cancer	Myeloma	Cognition	M1	Male	224925	756	0.9585	0.866	1.0608	0.412359	0.546242
Cancer	Myeloma	Cognition	M2	Overall	484035	1285	0.9705	0.8945	1.053	0.472612	0.581676
Cancer	Myeloma	Cognition	M2	Female	263772	546	0.9498	0.8398	1.0742	0.411946	0.617918
Cancer	Myeloma	Cognition	M2	Male	220263	739	0.9867	0.8847	1.1005	0.810091	0.898144
Cancer	Myeloma	Cognition	M3	Overall	484035	1285	0.9719	0.8957	1.0545	0.493086	0.616532
Cancer	Myeloma	Cognition	M3	Female	263772	546	0.951	0.8408	1.0756	0.423673	0.63551
Cancer	Myeloma	Cognition	M3	Male	220263	739	0.9882	0.8859	1.1022	0.830774	0.931144
Cancer	Myeloma	Locomotion	M1	Overall	500843	1340	0.9032	0.8333	0.9789	0.0131993	0.0226274
Cancer	Myeloma	Locomotion	M1	Female	272499	572	0.9577	0.8483	1.0813	0.485637	0.651325
Cancer	Myeloma	Locomotion	M1	Male	228344	768	0.8604	0.7727	0.958	0.00609741	0.0117346
Cancer	Myeloma	Locomotion	M2	Overall	487410	1296	0.9181	0.843	0.9998	0.0495019	0.0990039
Cancer	Myeloma	Locomotion	M2	Female	265541	551	0.9749	0.8587	1.1068	0.694303	0.847601
Cancer	Myeloma	Locomotion	M2	Male	221869	745	0.8739	0.7788	0.9806	0.0218657	0.0586923
Cancer	Myeloma	Locomotion	M3	Overall	487410	1296	0.9292	0.8524	1.0128	0.0949316	0.189863
Cancer	Myeloma	Locomotion	M3	Female	265541	551	0.9851	0.8667	1.1197	0.818	0.90325
Cancer	Myeloma	Locomotion	M3	Male	221869	745	0.8862	0.7886	0.9958	0.0423529	0.113684
Cancer	Myeloma	Sensory	M1	Overall	500802	1341	1.0519	0.9673	1.1439	0.23659	0.315453
Cancer	Myeloma	Sensory	M1	Female	272485	573	1.0045	0.8779	1.1495	0.947625	0.973236
Cancer	Myeloma	Sensory	M1	Male	228317	768	1.0852	0.9751	1.2077	0.134204	0.217283
Cancer	Myeloma	Sensory	M2	Overall	487354	1296	1.0637	0.976	1.1592	0.159663	0.263841
Cancer	Myeloma	Sensory	M2	Female	265520	551	1.0218	0.8889	1.1745	0.761726	0.889038
Cancer	Myeloma	Sensory	M2	Male	221834	745	1.099	0.985	1.2261	0.0911176	0.206533
Cancer	Myeloma	Sensory	M3	Overall	487354	1296	1.0695	0.9812	1.1657	0.126668	0.229437
Cancer	Myeloma	Sensory	M3	Female	265520	551	1.0262	0.8926	1.1797	0.716659	0.859991
Cancer	Myeloma	Sensory	M3	Male	221834	745	1.1061	0.9912	1.2344	0.0715619	0.182483
Cancer	Myeloma	Psychological	M1	Overall	482671	1294	1.0077	0.9377	1.083	0.833999	0.870259
Cancer	Myeloma	Psychological	M1	Female	262087	550	1.0252	0.9201	1.1423	0.651849	0.774071
Cancer	Myeloma	Psychological	M1	Male	220584	744	0.9947	0.9031	1.0955	0.913343	0.93161
Cancer	Myeloma	Psychological	M2	Overall	470716	1259	1.0203	0.9471	1.0991	0.597008	0.666428
Cancer	Myeloma	Psychological	M2	Female	255889	534	1.0505	0.9391	1.1751	0.389304	0.599738
Cancer	Myeloma	Psychological	M2	Male	214827	725	0.9964	0.9018	1.1008	0.942723	0.954449
Cancer	Myeloma	Psychological	M3	Overall	470716	1259	1.0293	0.955	1.1094	0.45016	0.600213
Cancer	Myeloma	Psychological	M3	Female	255889	534	1.059	0.9461	1.1855	0.318858	0.559228
Cancer	Myeloma	Psychological	M3	Male	214827	725	1.006	0.9099	1.1122	0.907509	0.93501
Cancer	Myeloma	Vitality	M1	Overall	501081	1341	0.8842	0.7831	0.9984	0.047137	0.0784534
Cancer	Myeloma	Vitality	M1	Female	272645	574	0.9094	0.7473	1.1066	0.342753	0.514129
Cancer	Myeloma	Vitality	M1	Male	228436	767	0.8692	0.7447	1.0146	0.0756606	0.126514
Cancer	Myeloma	Vitality	M2	Overall	487002	1295	0.922	0.8108	1.0485	0.215736	0.32874
Cancer	Myeloma	Vitality	M2	Female	265345	551	0.9375	0.7617	1.1538	0.542141	0.735763
Cancer	Myeloma	Vitality	M2	Male	221657	744	0.9027	0.7662	1.0636	0.221187	0.388983
Cancer	Myeloma	Vitality	M3	Overall	487002	1295	0.9337	0.8206	1.0624	0.298001	0.443473
Cancer	Myeloma	Vitality	M3	Female	265345	551	0.9471	0.7689	1.1665	0.609278	0.771753
Cancer	Myeloma	Vitality	M3	Male	221657	744	0.9166	0.7772	1.0809	0.300449	0.524459
Cancer	Non-Hodgkin lymphoma	Overall IC	M1	Overall	501615	3113	0.9386	0.8462	1.0411	0.230978	0.315453
Cancer	Non-Hodgkin lymphoma	Overall IC	M1	Female	272892	1443	0.935	0.802	1.0901	0.390595	0.563644
Cancer	Non-Hodgkin lymphoma	Overall IC	M1	Male	228723	1670	0.9426	0.8189	1.085	0.410112	0.546242
Cancer	Non-Hodgkin lymphoma	Overall IC	M2	Overall	487450	3012	0.9233	0.8255	1.0326	0.162154	0.263841
Cancer	Non-Hodgkin lymphoma	Overall IC	M2	Female	265561	1405	0.921	0.7818	1.0849	0.324492	0.536117
Cancer	Non-Hodgkin lymphoma	Overall IC	M2	Male	221889	1607	0.9314	0.7987	1.0861	0.36454	0.563379
Cancer	Non-Hodgkin lymphoma	Overall IC	M3	Overall	487450	3012	0.9704	0.8662	1.0872	0.604562	0.707779
Cancer	Non-Hodgkin lymphoma	Overall IC	M3	Female	265561	1405	0.9725	0.8239	1.148	0.742253	0.872339
Cancer	Non-Hodgkin lymphoma	Overall IC	M3	Male	221889	1607	0.9719	0.8313	1.1362	0.720348	0.897899
Cancer	Non-Hodgkin lymphoma	Cognition	M1	Overall	493513	3065	0.9837	0.9349	1.035	0.52537	0.615068
Cancer	Non-Hodgkin lymphoma	Cognition	M1	Female	268588	1422	0.9841	0.9132	1.0605	0.674508	0.792721
Cancer	Non-Hodgkin lymphoma	Cognition	M1	Male	224925	1643	0.9821	0.9163	1.0527	0.610591	0.750365
Cancer	Non-Hodgkin lymphoma	Cognition	M2	Overall	484035	2997	0.9664	0.916	1.0196	0.211175	0.32698
Cancer	Non-Hodgkin lymphoma	Cognition	M2	Female	263772	1397	0.9639	0.8917	1.042	0.354914	0.56149
Cancer	Non-Hodgkin lymphoma	Cognition	M2	Male	220263	1600	0.9694	0.9004	1.0437	0.409406	0.596562
Cancer	Non-Hodgkin lymphoma	Cognition	M3	Overall	484035	2997	0.9689	0.9183	1.0222	0.247949	0.389628
Cancer	Non-Hodgkin lymphoma	Cognition	M3	Female	263772	1397	0.967	0.8944	1.0453	0.398125	0.615672
Cancer	Non-Hodgkin lymphoma	Cognition	M3	Male	220263	1600	0.9713	0.9021	1.0458	0.439685	0.669371
Cancer	Non-Hodgkin lymphoma	Locomotion	M1	Overall	500843	3105	0.9555	0.9057	1.0081	0.0958948	0.150077
Cancer	Non-Hodgkin lymphoma	Locomotion	M1	Female	272499	1438	0.9815	0.9088	1.0601	0.635376	0.762451
Cancer	Non-Hodgkin lymphoma	Locomotion	M1	Male	228344	1667	0.9295	0.8628	1.0013	0.0540636	0.0919081
Cancer	Non-Hodgkin lymphoma	Locomotion	M2	Overall	487410	3011	0.9701	0.9168	1.0264	0.291519	0.411556
Cancer	Non-Hodgkin lymphoma	Locomotion	M2	Female	265541	1404	1.0007	0.9234	1.0845	0.986327	0.995056
Cancer	Non-Hodgkin lymphoma	Locomotion	M2	Male	221869	1607	0.9407	0.8688	1.0185	0.131477	0.262954
Cancer	Non-Hodgkin lymphoma	Locomotion	M3	Overall	487410	3011	0.9916	0.9368	1.0498	0.772828	0.815291
Cancer	Non-Hodgkin lymphoma	Locomotion	M3	Female	265541	1404	1.0247	0.9451	1.111	0.554417	0.735673
Cancer	Non-Hodgkin lymphoma	Locomotion	M3	Male	221869	1607	0.9587	0.8847	1.0389	0.303363	0.524459
Cancer	Non-Hodgkin lymphoma	Sensory	M1	Overall	500802	3106	0.9878	0.935	1.0435	0.660653	0.746149
Cancer	Non-Hodgkin lymphoma	Sensory	M1	Female	272485	1439	1.0008	0.9196	1.0892	0.984367	0.984367
Cancer	Non-Hodgkin lymphoma	Sensory	M1	Male	228317	1667	0.9831	0.9145	1.0569	0.644616	0.759637
Cancer	Non-Hodgkin lymphoma	Sensory	M2	Overall	487354	3012	0.9763	0.9226	1.0332	0.407207	0.53475
Cancer	Non-Hodgkin lymphoma	Sensory	M2	Female	265520	1405	0.9837	0.901	1.0741	0.714591	0.85751
Cancer	Non-Hodgkin lymphoma	Sensory	M2	Male	221834	1607	0.9726	0.9028	1.0477	0.463613	0.656786
Cancer	Non-Hodgkin lymphoma	Sensory	M3	Overall	487354	3012	0.9848	0.9305	1.0423	0.596151	0.70655
Cancer	Non-Hodgkin lymphoma	Sensory	M3	Female	265520	1405	0.9931	0.9096	1.0844	0.877914	0.918185
Cancer	Non-Hodgkin lymphoma	Sensory	M3	Male	221834	1607	0.9794	0.909	1.0552	0.5845	0.784461
Cancer	Non-Hodgkin lymphoma	Psychological	M1	Overall	482671	2983	0.9825	0.9379	1.0293	0.45787	0.556399
Cancer	Non-Hodgkin lymphoma	Psychological	M1	Female	262087	1373	0.9642	0.9024	1.0302	0.280257	0.449461
Cancer	Non-Hodgkin lymphoma	Psychological	M1	Male	220584	1610	1.001	0.9375	1.0687	0.977093	0.977093
Cancer	Non-Hodgkin lymphoma	Psychological	M2	Overall	470716	2904	0.9847	0.9391	1.0326	0.524966	0.629959
Cancer	Non-Hodgkin lymphoma	Psychological	M2	Female	255889	1346	0.9643	0.9016	1.0314	0.289754	0.516125
Cancer	Non-Hodgkin lymphoma	Psychological	M2	Male	214827	1558	1.0074	0.9418	1.0775	0.830374	0.910732
Cancer	Non-Hodgkin lymphoma	Psychological	M3	Overall	470716	2904	1.0004	0.9537	1.0494	0.986151	0.986151
Cancer	Non-Hodgkin lymphoma	Psychological	M3	Female	255889	1346	0.9816	0.9173	1.0504	0.590772	0.761947
Cancer	Non-Hodgkin lymphoma	Psychological	M3	Male	214827	1558	1.0207	0.9538	1.0922	0.554295	0.764028
Cancer	Non-Hodgkin lymphoma	Vitality	M1	Overall	501081	3107	1.0489	0.9675	1.1371	0.246614	0.324315
Cancer	Non-Hodgkin lymphoma	Vitality	M1	Female	272645	1441	1.0048	0.8874	1.1378	0.939467	0.973236
Cancer	Non-Hodgkin lymphoma	Vitality	M1	Male	228436	1666	1.0804	0.9715	1.2015	0.153471	0.240832
Cancer	Non-Hodgkin lymphoma	Vitality	M2	Overall	487002	3007	1.0412	0.9563	1.1336	0.352659	0.483647
Cancer	Non-Hodgkin lymphoma	Vitality	M2	Female	265345	1404	0.9965	0.8743	1.1358	0.958401	0.993252
Cancer	Non-Hodgkin lymphoma	Vitality	M2	Male	221657	1603	1.0808	0.9659	1.2093	0.175354	0.343964
Cancer	Non-Hodgkin lymphoma	Vitality	M3	Overall	487002	3007	1.0643	0.9772	1.1591	0.152349	0.256587
Cancer	Non-Hodgkin lymphoma	Vitality	M3	Female	265345	1404	1.0193	0.894	1.1621	0.775175	0.888152
Cancer	Non-Hodgkin lymphoma	Vitality	M3	Male	221657	1603	1.1031	0.9853	1.2349	0.0884917	0.214908
Cancer	Oesophageal cancer	Overall IC	M1	Overall	501615	1649	0.609	0.532	0.6971	6.48817e-13	3.46036e-12
Cancer	Oesophageal cancer	Overall IC	M1	Female	272892	445	0.692	0.5291	0.9049	0.00714607	0.0226292
Cancer	Oesophageal cancer	Overall IC	M1	Male	228723	1204	0.5831	0.4987	0.6818	1.37982e-11	7.40746e-11
Cancer	Oesophageal cancer	Overall IC	M2	Overall	487450	1599	0.7237	0.625	0.838	1.53421e-05	7.01352e-05
Cancer	Oesophageal cancer	Overall IC	M2	Female	265561	431	0.7506	0.5644	0.9981	0.0485038	0.149444
Cancer	Oesophageal cancer	Overall IC	M2	Male	221889	1168	0.7216	0.6081	0.8562	0.000184647	0.000932842
Cancer	Oesophageal cancer	Overall IC	M3	Overall	487450	1599	0.7372	0.6348	0.8561	6.4012e-05	0.00026718
Cancer	Oesophageal cancer	Overall IC	M3	Female	265561	431	0.7483	0.5599	1	0.049962	0.158213
Cancer	Oesophageal cancer	Overall IC	M3	Male	221889	1168	0.7429	0.6238	0.8847	0.000854365	0.00396114
Cancer	Oesophageal cancer	Cognition	M1	Overall	493513	1618	0.8846	0.8268	0.9464	0.00037034	0.000808015
Cancer	Oesophageal cancer	Cognition	M1	Female	268588	442	0.8229	0.7252	0.9338	0.0025054	0.00984883
Cancer	Oesophageal cancer	Cognition	M1	Male	224925	1176	0.9102	0.8403	0.9859	0.0210554	0.0383509
Cancer	Oesophageal cancer	Cognition	M2	Overall	484035	1583	0.9002	0.8382	0.9668	0.00387158	0.0116147
Cancer	Oesophageal cancer	Cognition	M2	Female	263772	430	0.8051	0.7058	0.9184	0.00125037	0.0061975
Cancer	Oesophageal cancer	Cognition	M2	Male	220263	1153	0.9445	0.8675	1.0283	0.188093	0.348827
Cancer	Oesophageal cancer	Cognition	M3	Overall	484035	1583	0.9016	0.8395	0.9683	0.00445936	0.0142699
Cancer	Oesophageal cancer	Cognition	M3	Female	263772	430	0.8053	0.7059	0.9187	0.00127431	0.00660326
Cancer	Oesophageal cancer	Cognition	M3	Male	220263	1153	0.9465	0.8693	1.0306	0.205639	0.411278
Cancer	Oesophageal cancer	Locomotion	M1	Overall	500843	1649	0.8015	0.7466	0.8605	1.00452e-09	3.85737e-09
Cancer	Oesophageal cancer	Locomotion	M1	Female	272499	445	0.932	0.8129	1.0686	0.312703	0.481732
Cancer	Oesophageal cancer	Locomotion	M1	Male	228344	1204	0.7567	0.6966	0.822	4.0301e-11	2.03961e-10
Cancer	Oesophageal cancer	Locomotion	M2	Overall	487410	1599	0.9064	0.8406	0.9775	0.010699	0.0277596
Cancer	Oesophageal cancer	Locomotion	M2	Female	265541	431	1.0125	0.8777	1.168	0.865022	0.930307
Cancer	Oesophageal cancer	Locomotion	M2	Male	221869	1168	0.8732	0.799	0.9543	0.00277422	0.00943236
Cancer	Oesophageal cancer	Locomotion	M3	Overall	487410	1599	0.9167	0.8491	0.9896	0.0258586	0.0653269
Cancer	Oesophageal cancer	Locomotion	M3	Female	265541	431	1.0156	0.8789	1.1735	0.834086	0.905579
Cancer	Oesophageal cancer	Locomotion	M3	Male	221869	1168	0.8871	0.8105	0.9708	0.00925807	0.0314774
Cancer	Oesophageal cancer	Sensory	M1	Overall	500802	1648	1.0019	0.9299	1.0795	0.960434	0.960434
Cancer	Oesophageal cancer	Sensory	M1	Female	272485	445	0.9942	0.8526	1.1594	0.941302	0.973236
Cancer	Oesophageal cancer	Sensory	M1	Male	228317	1203	1.0036	0.9215	1.093	0.934481	0.943733
Cancer	Oesophageal cancer	Sensory	M2	Overall	487354	1599	1.0116	0.937	1.0923	0.767322	0.818477
Cancer	Oesophageal cancer	Sensory	M2	Female	265520	431	0.9862	0.8403	1.1574	0.864786	0.930307
Cancer	Oesophageal cancer	Sensory	M2	Male	221834	1168	1.0198	0.9344	1.113	0.660581	0.811799
Cancer	Oesophageal cancer	Sensory	M3	Overall	487354	1599	1.0169	0.9416	1.0981	0.669803	0.747687
Cancer	Oesophageal cancer	Sensory	M3	Female	265520	431	0.9872	0.841	1.1589	0.875036	0.918185
Cancer	Oesophageal cancer	Sensory	M3	Male	221834	1168	1.0269	0.9406	1.121	0.553701	0.764028
Cancer	Oesophageal cancer	Psychological	M1	Overall	482671	1570	0.897	0.8431	0.9543	0.000578785	0.00123474
Cancer	Oesophageal cancer	Psychological	M1	Female	262087	420	0.8723	0.7782	0.9779	0.0191004	0.0483876
Cancer	Oesophageal cancer	Psychological	M1	Male	220584	1150	0.9074	0.8429	0.9769	0.00980436	0.0185193
Cancer	Oesophageal cancer	Psychological	M2	Overall	470716	1528	0.9406	0.8837	1.0012	0.0547612	0.105552
Cancer	Oesophageal cancer	Psychological	M2	Female	255889	408	0.9006	0.803	1.0102	0.0738723	0.210536
Cancer	Oesophageal cancer	Psychological	M2	Male	214827	1120	0.9595	0.8906	1.0337	0.277071	0.455826
Cancer	Oesophageal cancer	Psychological	M3	Overall	470716	1528	0.9459	0.8882	1.0075	0.0838543	0.171277
Cancer	Oesophageal cancer	Psychological	M3	Female	255889	408	0.9005	0.8021	1.0109	0.0757559	0.215904
Cancer	Oesophageal cancer	Psychological	M3	Male	214827	1120	0.9675	0.8975	1.043	0.388746	0.619564
Cancer	Oesophageal cancer	Vitality	M1	Overall	501081	1647	0.6928	0.6228	0.7707	1.4747e-11	6.43506e-11
Cancer	Oesophageal cancer	Vitality	M1	Female	272645	445	1.042	0.8325	1.3041	0.719533	0.81504
Cancer	Oesophageal cancer	Vitality	M1	Male	228436	1202	0.6141	0.5443	0.6929	2.40395e-15	1.53252e-14
Cancer	Oesophageal cancer	Vitality	M2	Overall	487002	1599	0.7515	0.6717	0.8407	6.06243e-07	3.63746e-06
Cancer	Oesophageal cancer	Vitality	M2	Female	265345	431	1.1266	0.8901	1.4259	0.321492	0.536117
Cancer	Oesophageal cancer	Vitality	M2	Male	221657	1168	0.6667	0.5869	0.7574	4.58647e-10	3.8985e-09
Cancer	Oesophageal cancer	Vitality	M3	Overall	487002	1599	0.7589	0.6778	0.8496	1.67202e-06	1.14653e-05
Cancer	Oesophageal cancer	Vitality	M3	Female	265345	431	1.1305	0.8924	1.4321	0.309386	0.551093
Cancer	Oesophageal cancer	Vitality	M3	Male	221657	1168	0.6754	0.594	0.7679	2.10698e-09	1.95375e-08
Cancer	Ovary cancer (female)	Overall IC	M1	Female	272892	1492	0.9722	0.8363	1.1303	0.713851	0.81504
Cancer	Ovary cancer (female)	Overall IC	M2	Female	265561	1449	1.0235	0.8704	1.2035	0.77848	0.889038
Cancer	Ovary cancer (female)	Overall IC	M3	Female	265561	1449	0.9778	0.8294	1.1527	0.789379	0.890982
Cancer	Ovary cancer (female)	Cognition	M1	Female	268588	1457	0.9936	0.9222	1.0704	0.86499	0.939132
Cancer	Ovary cancer (female)	Cognition	M2	Female	263772	1438	0.9988	0.924	1.0797	0.976346	0.993957
Cancer	Ovary cancer (female)	Cognition	M3	Female	263772	1438	0.9965	0.9218	1.0772	0.929372	0.945968
Cancer	Ovary cancer (female)	Locomotion	M1	Female	272499	1492	0.9223	0.8559	0.9939	0.0339138	0.0822589
Cancer	Ovary cancer (female)	Locomotion	M2	Female	265541	1449	0.9436	0.8723	1.0207	0.147244	0.322805
Cancer	Ovary cancer (female)	Locomotion	M3	Female	265541	1449	0.9238	0.853	1.0005	0.0514144	0.158412
Cancer	Ovary cancer (female)	Sensory	M1	Female	272485	1491	1.0304	0.9489	1.1189	0.47617	0.646231
Cancer	Ovary cancer (female)	Sensory	M2	Female	265520	1449	1.0261	0.9424	1.1173	0.553015	0.74169
Cancer	Ovary cancer (female)	Sensory	M3	Female	265520	1449	1.0184	0.9351	1.109	0.67576	0.828351
Cancer	Ovary cancer (female)	Psychological	M1	Female	262087	1442	1.031	0.9652	1.1014	0.364137	0.539111
Cancer	Ovary cancer (female)	Psychological	M2	Female	255889	1402	1.0539	0.9846	1.1281	0.130548	0.303724
Cancer	Ovary cancer (female)	Psychological	M3	Female	255889	1402	1.0403	0.9715	1.1141	0.25783	0.474075
Cancer	Ovary cancer (female)	Vitality	M1	Female	272645	1492	0.9913	0.8775	1.1198	0.888144	0.955174
Cancer	Ovary cancer (female)	Vitality	M2	Female	265345	1449	0.9981	0.8775	1.1352	0.97652	0.993957
Cancer	Ovary cancer (female)	Vitality	M3	Female	265345	1449	0.9782	0.8594	1.1135	0.739154	0.872339
Cancer	Pancreatic cancer	Overall IC	M1	Overall	501615	2001	0.7077	0.624	0.8026	7.2662e-08	2.17986e-07
Cancer	Pancreatic cancer	Overall IC	M1	Female	272892	953	0.7072	0.5884	0.85	0.000222745	0.00105804
Cancer	Pancreatic cancer	Overall IC	M1	Male	228723	1048	0.7092	0.5968	0.8428	9.51997e-05	0.000262442
Cancer	Pancreatic cancer	Overall IC	M2	Overall	487450	1936	0.7447	0.65	0.8532	2.15034e-05	8.97532e-05
Cancer	Pancreatic cancer	Overall IC	M2	Female	265561	919	0.7568	0.6205	0.9231	0.0059706	0.0261788
Cancer	Pancreatic cancer	Overall IC	M2	Male	221889	1017	0.733	0.608	0.8838	0.00113931	0.00446961
Cancer	Pancreatic cancer	Overall IC	M3	Overall	487450	1936	0.735	0.64	0.8441	1.30612e-05	6.26936e-05
Cancer	Pancreatic cancer	Overall IC	M3	Female	265561	919	0.7325	0.5985	0.8964	0.00251924	0.0114878
Cancer	Pancreatic cancer	Overall IC	M3	Male	221889	1017	0.7388	0.6105	0.894	0.00186009	0.00729727
Cancer	Pancreatic cancer	Cognition	M1	Overall	493513	1955	0.9627	0.9041	1.0252	0.235999	0.315453
Cancer	Pancreatic cancer	Cognition	M1	Female	268588	932	1.0271	0.9362	1.1268	0.571727	0.700827
Cancer	Pancreatic cancer	Cognition	M1	Male	224925	1023	0.9092	0.8347	0.9903	0.0290141	0.0519201
Cancer	Pancreatic cancer	Cognition	M2	Overall	484035	1914	0.9937	0.9299	1.0619	0.852624	0.870765
Cancer	Pancreatic cancer	Cognition	M2	Female	263772	910	1.0653	0.9663	1.1745	0.20344	0.382972
Cancer	Pancreatic cancer	Cognition	M2	Male	220263	1004	0.9307	0.8501	1.019	0.120305	0.25043
Cancer	Pancreatic cancer	Cognition	M3	Overall	484035	1914	0.9936	0.9298	1.0618	0.849964	0.868049
Cancer	Pancreatic cancer	Cognition	M3	Female	263772	910	1.0642	0.9653	1.1732	0.211507	0.41278
Cancer	Pancreatic cancer	Cognition	M3	Male	220263	1004	0.9314	0.8507	1.0198	0.124297	0.28174
Cancer	Pancreatic cancer	Locomotion	M1	Overall	500843	1999	0.8322	0.7802	0.8877	2.38251e-08	8.16861e-08
Cancer	Pancreatic cancer	Locomotion	M1	Female	272499	952	0.8207	0.7495	0.8987	1.9894e-05	9.86048e-05
Cancer	Pancreatic cancer	Locomotion	M1	Male	228344	1047	0.8433	0.7694	0.9243	0.000270585	0.000707683
Cancer	Pancreatic cancer	Locomotion	M2	Overall	487410	1936	0.8588	0.8024	0.9192	1.13197e-05	5.43346e-05
Cancer	Pancreatic cancer	Locomotion	M2	Female	265541	919	0.8408	0.7645	0.9246	0.000350883	0.00190479
Cancer	Pancreatic cancer	Locomotion	M2	Male	221869	1017	0.8788	0.7973	0.9687	0.00934597	0.0280379
Cancer	Pancreatic cancer	Locomotion	M3	Overall	487410	1936	0.854	0.797	0.915	7.40596e-06	3.94984e-05
Cancer	Pancreatic cancer	Locomotion	M3	Female	265541	919	0.8279	0.7516	0.912	0.000129741	0.000821696
Cancer	Pancreatic cancer	Locomotion	M3	Male	221869	1017	0.8834	0.8003	0.9752	0.0140145	0.0446712
Cancer	Pancreatic cancer	Sensory	M1	Overall	500802	1997	0.9327	0.8706	0.9992	0.0473989	0.0784534
Cancer	Pancreatic cancer	Sensory	M1	Female	272485	951	0.8687	0.7833	0.9635	0.00769754	0.0237168
Cancer	Pancreatic cancer	Sensory	M1	Male	228317	1046	0.987	0.9003	1.0821	0.780117	0.864913
Cancer	Pancreatic cancer	Sensory	M2	Overall	487354	1935	0.9223	0.8591	0.9901	0.0254282	0.0581217
Cancer	Pancreatic cancer	Sensory	M2	Female	265520	918	0.8625	0.7746	0.9603	0.00696531	0.0294091
Cancer	Pancreatic cancer	Sensory	M2	Male	221834	1017	0.9753	0.8876	1.0717	0.603074	0.768919
Cancer	Pancreatic cancer	Sensory	M3	Overall	487354	1935	0.9216	0.8584	0.9895	0.0243509	0.0631807
Cancer	Pancreatic cancer	Sensory	M3	Female	265520	918	0.8587	0.7711	0.9563	0.0055539	0.0234498
Cancer	Pancreatic cancer	Sensory	M3	Male	221834	1017	0.9783	0.8901	1.0752	0.648496	0.848033
Cancer	Pancreatic cancer	Psychological	M1	Overall	482671	1915	0.9569	0.9033	1.0136	0.133692	0.200538
Cancer	Pancreatic cancer	Psychological	M1	Female	262087	910	0.9419	0.8689	1.021	0.145838	0.263898
Cancer	Pancreatic cancer	Psychological	M1	Male	220584	1005	0.9737	0.8966	1.0574	0.52617	0.670866
Cancer	Pancreatic cancer	Psychological	M2	Overall	470716	1856	0.9835	0.9273	1.0431	0.579428	0.660636
Cancer	Pancreatic cancer	Psychological	M2	Female	255889	879	0.9759	0.8976	1.0609	0.56679	0.751327
Cancer	Pancreatic cancer	Psychological	M2	Male	214827	977	0.9893	0.9104	1.075	0.799782	0.896459
Cancer	Pancreatic cancer	Psychological	M3	Overall	470716	1856	0.9839	0.9273	1.044	0.591437	0.70655
Cancer	Pancreatic cancer	Psychological	M3	Female	255889	879	0.9715	0.8931	1.0568	0.501238	0.696843
Cancer	Pancreatic cancer	Psychological	M3	Male	214827	977	0.9948	0.9149	1.0818	0.903335	0.93501
Cancer	Pancreatic cancer	Vitality	M1	Overall	501081	2001	0.7769	0.7034	0.858	6.28026e-07	1.77325e-06
Cancer	Pancreatic cancer	Vitality	M1	Female	272645	953	0.8261	0.7096	0.9616	0.0136682	0.0362365
Cancer	Pancreatic cancer	Vitality	M1	Male	228436	1048	0.7419	0.6507	0.8459	8.11419e-06	2.66983e-05
Cancer	Pancreatic cancer	Vitality	M2	Overall	487002	1936	0.7798	0.7024	0.8658	3.16967e-06	1.60152e-05
Cancer	Pancreatic cancer	Vitality	M2	Female	265345	919	0.8313	0.7081	0.9759	0.0239615	0.0827762
Cancer	Pancreatic cancer	Vitality	M2	Male	221657	1017	0.7418	0.6461	0.8518	2.30294e-05	0.0001566
Cancer	Pancreatic cancer	Vitality	M3	Overall	487002	1936	0.7768	0.6992	0.8629	2.52004e-06	1.61283e-05
Cancer	Pancreatic cancer	Vitality	M3	Female	265345	919	0.8219	0.6996	0.9656	0.017068	0.0648586
Cancer	Pancreatic cancer	Vitality	M3	Male	221657	1017	0.7451	0.6483	0.8564	3.44109e-05	0.000250708
Cancer	Prostate cancer (male)	Overall IC	M1	Male	228723	14450	1.0907	1.039	1.1451	0.000463835	0.00110026
Cancer	Prostate cancer (male)	Overall IC	M2	Male	221889	14006	0.9978	0.9461	1.0522	0.934764	0.954449
Cancer	Prostate cancer (male)	Overall IC	M3	Male	221889	14006	0.9872	0.9353	1.0419	0.638861	0.846283
Cancer	Prostate cancer (male)	Cognition	M1	Male	224925	14212	1.0406	1.0159	1.0658	0.00115284	0.00250191
Cancer	Prostate cancer (male)	Cognition	M2	Male	220263	13913	1.0111	0.9857	1.0372	0.396188	0.594282
Cancer	Prostate cancer (male)	Cognition	M3	Male	220263	13913	1.0106	0.9852	1.0367	0.415347	0.644132
Cancer	Prostate cancer (male)	Locomotion	M1	Male	228344	14437	1.0726	1.0448	1.101	1.56672e-07	6.14638e-07
Cancer	Prostate cancer (male)	Locomotion	M2	Male	221869	14006	1.0326	1.0043	1.0618	0.0236813	0.0619358
Cancer	Prostate cancer (male)	Locomotion	M3	Male	221869	14006	1.0286	1	1.058	0.0497507	0.130117
Cancer	Prostate cancer (male)	Sensory	M1	Male	228317	14434	0.9557	0.9325	0.9796	0.000312747	0.000797504
Cancer	Prostate cancer (male)	Sensory	M2	Male	221834	14004	0.9513	0.9276	0.9757	0.00011065	0.000627015
Cancer	Prostate cancer (male)	Sensory	M3	Male	221834	14004	0.9496	0.9258	0.9739	6.29154e-05	0.000377493
Cancer	Prostate cancer (male)	Psychological	M1	Male	220584	13986	0.9762	0.9549	0.998	0.0323095	0.0568202
Cancer	Prostate cancer (male)	Psychological	M2	Male	214827	13593	0.9575	0.9359	0.9796	0.000192056	0.000932842
Cancer	Prostate cancer (male)	Psychological	M3	Male	214827	13593	0.954	0.9323	0.9762	5.88057e-05	0.000374887
Cancer	Prostate cancer (male)	Vitality	M1	Male	228436	14433	1.1898	1.1475	1.2337	5.54162e-21	4.71038e-20
Cancer	Prostate cancer (male)	Vitality	M2	Male	221657	13994	1.1519	1.1086	1.1969	4.72009e-13	4.81449e-12
Cancer	Prostate cancer (male)	Vitality	M3	Male	221657	13994	1.1485	1.1051	1.1937	1.87266e-12	3.18352e-11
Cancer	Stomach cancer	Overall IC	M1	Overall	501615	1071	0.5137	0.4358	0.6055	2.03206e-15	1.14752e-14
Cancer	Stomach cancer	Overall IC	M1	Female	272892	351	0.5983	0.4447	0.805	0.000692056	0.0030344
Cancer	Stomach cancer	Overall IC	M1	Male	228723	720	0.4806	0.3946	0.5855	3.40671e-13	1.96873e-12
Cancer	Stomach cancer	Overall IC	M2	Overall	487450	1027	0.7239	0.6048	0.8664	0.000426073	0.00155566
Cancer	Stomach cancer	Overall IC	M2	Female	265561	336	0.7156	0.5206	0.9837	0.0392669	0.124824
Cancer	Stomach cancer	Overall IC	M2	Male	221889	691	0.74	0.595	0.9203	0.0068013	0.0216792
Cancer	Stomach cancer	Overall IC	M3	Overall	487450	1027	0.7478	0.6225	0.8983	0.00189109	0.00672389
Cancer	Stomach cancer	Overall IC	M3	Female	265561	336	0.7411	0.5363	1.024	0.0693701	0.202774
Cancer	Stomach cancer	Overall IC	M3	Male	221889	691	0.7633	0.6107	0.954	0.0175919	0.0543751
Cancer	Stomach cancer	Cognition	M1	Overall	493513	1044	0.7982	0.7357	0.8659	5.86422e-08	1.81602e-07
Cancer	Stomach cancer	Cognition	M1	Female	268588	340	0.8753	0.7557	1.0139	0.0756884	0.151377
Cancer	Stomach cancer	Cognition	M1	Male	224925	704	0.7653	0.694	0.8439	8.28232e-08	3.37919e-07
Cancer	Stomach cancer	Cognition	M2	Overall	484035	1014	0.9103	0.8345	0.9931	0.03429	0.073152
Cancer	Stomach cancer	Cognition	M2	Female	263772	332	0.9622	0.8249	1.1225	0.624209	0.781976
Cancer	Stomach cancer	Cognition	M2	Male	220263	682	0.8908	0.8015	0.99	0.031765	0.0790251
Cancer	Stomach cancer	Cognition	M3	Overall	484035	1014	0.912	0.8359	0.9949	0.037984	0.0934992
Cancer	Stomach cancer	Cognition	M3	Female	263772	332	0.9643	0.8266	1.125	0.644202	0.80538
Cancer	Stomach cancer	Cognition	M3	Male	220263	682	0.8922	0.8027	0.9915	0.0342228	0.0969645
Cancer	Stomach cancer	Locomotion	M1	Overall	500843	1070	0.7614	0.6982	0.8303	6.89723e-10	2.75889e-09
Cancer	Stomach cancer	Locomotion	M1	Female	272499	351	0.8038	0.6926	0.9328	0.00402711	0.0147178
Cancer	Stomach cancer	Locomotion	M1	Male	228344	719	0.7401	0.6655	0.8232	2.91416e-08	1.23852e-07
Cancer	Stomach cancer	Locomotion	M2	Overall	487410	1027	0.8932	0.8141	0.98	0.0169623	0.0397167
Cancer	Stomach cancer	Locomotion	M2	Female	265541	336	0.8743	0.7474	1.0226	0.0928083	0.240338
Cancer	Stomach cancer	Locomotion	M2	Male	221869	691	0.9126	0.8134	1.0239	0.119472	0.25043
Cancer	Stomach cancer	Locomotion	M3	Overall	487410	1027	0.909	0.8274	0.9986	0.0467822	0.109539
Cancer	Stomach cancer	Locomotion	M3	Female	265541	336	0.8892	0.7588	1.0419	0.146436	0.340688
Cancer	Stomach cancer	Locomotion	M3	Male	221869	691	0.9293	0.8266	1.0446	0.219142	0.420954
Cancer	Stomach cancer	Sensory	M1	Overall	500802	1071	0.9266	0.8448	1.0163	0.106016	0.161548
Cancer	Stomach cancer	Sensory	M1	Female	272485	351	0.9476	0.7982	1.1248	0.538223	0.693362
Cancer	Stomach cancer	Sensory	M1	Male	228317	720	0.9191	0.8233	1.026	0.13304	0.217283
Cancer	Stomach cancer	Sensory	M2	Overall	487354	1027	0.9239	0.8397	1.0165	0.104521	0.182436
Cancer	Stomach cancer	Sensory	M2	Female	265520	336	0.9158	0.7656	1.0955	0.336074	0.54732
Cancer	Stomach cancer	Sensory	M2	Male	221834	691	0.9335	0.8337	1.0452	0.232902	0.395933
Cancer	Stomach cancer	Sensory	M3	Overall	487354	1027	0.9309	0.8459	1.0244	0.14251	0.253352
Cancer	Stomach cancer	Sensory	M3	Female	265520	336	0.9231	0.7714	1.1045	0.381871	0.613145
Cancer	Stomach cancer	Sensory	M3	Male	221834	691	0.9401	0.8393	1.0529	0.285472	0.519966
Cancer	Stomach cancer	Psychological	M1	Overall	482671	1013	0.8955	0.8292	0.9672	0.00494432	0.00912798
Cancer	Stomach cancer	Psychological	M1	Female	262087	328	0.8834	0.7758	1.0059	0.0612604	0.126976
Cancer	Stomach cancer	Psychological	M1	Male	220584	685	0.9031	0.8207	0.9937	0.0367026	0.063452
Cancer	Stomach cancer	Psychological	M2	Overall	470716	972	0.9679	0.8952	1.0464	0.412203	0.53475
Cancer	Stomach cancer	Psychological	M2	Female	255889	314	0.9096	0.7974	1.0376	0.158417	0.334435
Cancer	Stomach cancer	Psychological	M2	Male	214827	658	0.9966	0.9046	1.098	0.945092	0.954449
Cancer	Stomach cancer	Psychological	M3	Overall	470716	972	0.9799	0.9057	1.0602	0.613538	0.709634
Cancer	Stomach cancer	Psychological	M3	Female	255889	314	0.918	0.8039	1.0483	0.206403	0.41278
Cancer	Stomach cancer	Psychological	M3	Male	214827	658	1.0108	0.9166	1.1146	0.82991	0.931144
Cancer	Stomach cancer	Vitality	M1	Overall	501081	1071	0.7144	0.6254	0.816	7.24445e-07	1.98705e-06
Cancer	Stomach cancer	Vitality	M1	Female	272645	351	0.835	0.6503	1.0723	0.157701	0.280905
Cancer	Stomach cancer	Vitality	M1	Male	228436	720	0.672	0.5745	0.7862	6.82495e-07	2.57831e-06
Cancer	Stomach cancer	Vitality	M2	Overall	487002	1027	0.8341	0.7244	0.9605	0.0117098	0.0288242
Cancer	Stomach cancer	Vitality	M2	Female	265345	336	0.9135	0.7011	1.1903	0.502953	0.699227
Cancer	Stomach cancer	Vitality	M2	Male	221657	691	0.8095	0.6851	0.9565	0.0130375	0.0369395
Cancer	Stomach cancer	Vitality	M3	Overall	487002	1027	0.8489	0.7366	0.9782	0.0235494	0.0627983
Cancer	Stomach cancer	Vitality	M3	Female	265345	336	0.9305	0.7135	1.2134	0.594853	0.761947
Cancer	Stomach cancer	Vitality	M3	Male	221657	691	0.8231	0.6958	0.9737	0.0231906	0.0695719
Cancer	Thyroid cancer	Overall IC	M1	Overall	501615	592	0.7054	0.5623	0.8848	0.00254302	0.00478686
Cancer	Thyroid cancer	Overall IC	M1	Female	272892	428	0.6775	0.5192	0.884	0.00413132	0.0147178
Cancer	Thyroid cancer	Overall IC	M1	Male	228723	164	0.783	0.5079	1.2071	0.267984	0.390491
Cancer	Thyroid cancer	Overall IC	M2	Overall	487450	570	0.7863	0.6152	1.0051	0.0549752	0.105552
Cancer	Thyroid cancer	Overall IC	M2	Female	265561	410	0.8024	0.6009	1.0716	0.135867	0.3092
Cancer	Thyroid cancer	Overall IC	M2	Male	221889	160	0.7437	0.467	1.1844	0.212382	0.380053
Cancer	Thyroid cancer	Overall IC	M3	Overall	487450	570	0.8564	0.6678	1.0984	0.222194	0.35551
Cancer	Thyroid cancer	Overall IC	M3	Female	265561	410	0.8745	0.6525	1.1722	0.369657	0.610737
Cancer	Thyroid cancer	Overall IC	M3	Male	221889	160	0.8031	0.5002	1.2893	0.363945	0.589244
Cancer	Thyroid cancer	Cognition	M1	Overall	493513	584	0.9751	0.8657	1.0982	0.677159	0.755898
Cancer	Thyroid cancer	Cognition	M1	Female	268588	421	0.9425	0.8199	1.0833	0.404238	0.567308
Cancer	Thyroid cancer	Cognition	M1	Male	224925	163	1.0577	0.841	1.3302	0.631631	0.759637
Cancer	Thyroid cancer	Cognition	M2	Overall	484035	569	1.0356	0.9135	1.1739	0.584938	0.660636
Cancer	Thyroid cancer	Cognition	M2	Female	263772	409	1.0137	0.8753	1.174	0.855836	0.930307
Cancer	Thyroid cancer	Cognition	M2	Male	220263	160	1.0799	0.8477	1.3757	0.53358	0.721256
Cancer	Thyroid cancer	Cognition	M3	Overall	484035	569	1.0405	0.9178	1.1797	0.534833	0.649923
Cancer	Thyroid cancer	Cognition	M3	Female	263772	409	1.0189	0.8796	1.1801	0.80326	0.897761
Cancer	Thyroid cancer	Cognition	M3	Male	220263	160	1.0844	0.851	1.3817	0.512369	0.746595
Cancer	Thyroid cancer	Locomotion	M1	Overall	500843	590	0.8328	0.7399	0.9373	0.0024265	0.00465889
Cancer	Thyroid cancer	Locomotion	M1	Female	272499	426	0.8266	0.7205	0.9483	0.00658264	0.0214406
Cancer	Thyroid cancer	Locomotion	M1	Male	228344	164	0.8406	0.6663	1.0606	0.143165	0.228169
Cancer	Thyroid cancer	Locomotion	M2	Overall	487410	570	0.8723	0.7697	0.9885	0.0322314	0.070323
Cancer	Thyroid cancer	Locomotion	M2	Female	265541	410	0.8835	0.764	1.0217	0.0948703	0.240338
Cancer	Thyroid cancer	Locomotion	M2	Male	221869	160	0.8259	0.6459	1.0561	0.127357	0.259808
Cancer	Thyroid cancer	Locomotion	M3	Overall	487410	570	0.906	0.799	1.0273	0.123498	0.227996
Cancer	Thyroid cancer	Locomotion	M3	Female	265541	410	0.9172	0.7927	1.0612	0.245542	0.458882
Cancer	Thyroid cancer	Locomotion	M3	Male	221869	160	0.8566	0.6683	1.0979	0.221431	0.420954
Cancer	Thyroid cancer	Sensory	M1	Overall	500802	590	1.0096	0.893	1.1416	0.878207	0.906536
Cancer	Thyroid cancer	Sensory	M1	Female	272485	426	1.0844	0.9353	1.2573	0.283072	0.449461
Cancer	Thyroid cancer	Sensory	M1	Male	228317	164	0.8776	0.7026	1.0962	0.249925	0.369532
Cancer	Thyroid cancer	Sensory	M2	Overall	487354	570	0.9881	0.8706	1.1214	0.852581	0.870765
Cancer	Thyroid cancer	Sensory	M2	Female	265520	410	1.0565	0.9068	1.2309	0.48076	0.688574
Cancer	Thyroid cancer	Sensory	M2	Male	221834	160	0.8736	0.6954	1.0976	0.245955	0.411268
Cancer	Thyroid cancer	Sensory	M3	Overall	487354	570	1.0045	0.885	1.1402	0.944468	0.95441
Cancer	Thyroid cancer	Sensory	M3	Female	265520	410	1.0741	0.9219	1.2515	0.359337	0.602418
Cancer	Thyroid cancer	Sensory	M3	Male	221834	160	0.8856	0.7045	1.1131	0.297676	0.524459
Cancer	Thyroid cancer	Psychological	M1	Overall	482671	567	0.8823	0.8012	0.9717	0.0109739	0.0195091
Cancer	Thyroid cancer	Psychological	M1	Female	262087	410	0.8722	0.7799	0.9755	0.0165963	0.0429995
Cancer	Thyroid cancer	Psychological	M1	Male	220584	157	0.9115	0.7525	1.104	0.343174	0.479503
Cancer	Thyroid cancer	Psychological	M2	Overall	470716	551	0.9027	0.8185	0.9955	0.0403306	0.0823773
Cancer	Thyroid cancer	Psychological	M2	Female	255889	396	0.8995	0.8024	1.0083	0.068964	0.20523
Cancer	Thyroid cancer	Psychological	M2	Male	214827	155	0.9126	0.7532	1.1056	0.349885	0.54905
Cancer	Thyroid cancer	Psychological	M3	Overall	470716	551	0.9242	0.8373	1.0201	0.117406	0.220999
Cancer	Thyroid cancer	Psychological	M3	Female	255889	396	0.921	0.8208	1.0334	0.161401	0.367994
Cancer	Thyroid cancer	Psychological	M3	Male	214827	155	0.9327	0.7685	1.132	0.480786	0.721179
Cancer	Thyroid cancer	Vitality	M1	Overall	501081	592	0.8727	0.7238	1.0522	0.153662	0.22691
Cancer	Thyroid cancer	Vitality	M1	Female	272645	428	0.7878	0.6297	0.9857	0.0370035	0.0878832
Cancer	Thyroid cancer	Vitality	M1	Male	228436	164	1.0824	0.7706	1.5202	0.647926	0.759637
Cancer	Thyroid cancer	Vitality	M2	Overall	487002	570	0.9299	0.7629	1.1334	0.471655	0.581676
Cancer	Thyroid cancer	Vitality	M2	Female	265345	410	0.8825	0.695	1.1206	0.305001	0.526819
Cancer	Thyroid cancer	Vitality	M2	Male	221657	160	1.0279	0.721	1.4655	0.879071	0.937562
Cancer	Thyroid cancer	Vitality	M3	Overall	487002	570	0.9681	0.7939	1.1805	0.748653	0.798563
Cancer	Thyroid cancer	Vitality	M3	Female	265345	410	0.9189	0.7233	1.1674	0.488586	0.68764
Cancer	Thyroid cancer	Vitality	M3	Male	221657	160	1.0691	0.7489	1.5262	0.713046	0.897899
Cancer	Uterine cancer (female)	Overall IC	M1	Female	272892	1996	0.6209	0.5485	0.7029	4.97186e-14	5.15266e-13
Cancer	Uterine cancer (female)	Overall IC	M2	Female	265561	1930	0.6485	0.5669	0.7418	2.72057e-10	3.10145e-09
Cancer	Uterine cancer (female)	Overall IC	M3	Female	265561	1930	0.6251	0.5452	0.7167	1.67402e-11	2.38548e-10
Cancer	Uterine cancer (female)	Cognition	M1	Female	268588	1953	0.9646	0.9049	1.0281	0.267953	0.449461
Cancer	Uterine cancer (female)	Cognition	M2	Female	263772	1913	0.9935	0.929	1.0624	0.848377	0.930307
Cancer	Uterine cancer (female)	Cognition	M3	Female	263772	1913	0.9924	0.928	1.0613	0.824017	0.90325
Cancer	Uterine cancer (female)	Locomotion	M1	Female	272499	1991	0.7884	0.7408	0.839	7.08426e-14	6.73005e-13
Cancer	Uterine cancer (female)	Locomotion	M2	Female	265541	1930	0.8044	0.7534	0.8589	7.73605e-11	1.10239e-09
Cancer	Uterine cancer (female)	Locomotion	M3	Female	265541	1930	0.7917	0.7406	0.8462	6.49086e-12	1.05708e-10
Cancer	Uterine cancer (female)	Sensory	M1	Female	272485	1990	0.9705	0.9042	1.0418	0.408064	0.567308
Cancer	Uterine cancer (female)	Sensory	M2	Female	265520	1929	0.9697	0.9011	1.0434	0.40988	0.617918
Cancer	Uterine cancer (female)	Sensory	M3	Female	265520	1929	0.9658	0.8975	1.0394	0.353492	0.602418
Cancer	Uterine cancer (female)	Psychological	M1	Female	262087	1903	1.0264	0.969	1.0872	0.374277	0.54702
Cancer	Uterine cancer (female)	Psychological	M2	Female	255889	1852	1.0304	0.9716	1.0928	0.318281	0.536117
Cancer	Uterine cancer (female)	Psychological	M3	Female	255889	1852	1.0253	0.9664	1.0878	0.407344	0.619163
Cancer	Uterine cancer (female)	Vitality	M1	Female	272645	1994	0.4349	0.3932	0.4809	3.56579e-59	2.0325e-57
Cancer	Uterine cancer (female)	Vitality	M2	Female	265345	1928	0.4445	0.3994	0.4947	7.76751e-50	8.85496e-48
Cancer	Uterine cancer (female)	Vitality	M3	Female	265345	1928	0.4363	0.3917	0.4859	1.71608e-51	1.95634e-49

### Sheet: ST4_Comorbidity
Sex stratum	outcome	IC domain	model	n	events	family	dispersion	irr	conf.low	conf.high	p.value	beta	se
Overall	n_inc	Overall IC	M1	501615	3427639	negative binomial	7.7628	0.4696	0.4657	0.4735	0	-0.755926	0.004271
Overall	n_inc	Cognition	M1	493513	3354409	negative binomial	8.4513	0.8709	0.867	0.8747	0	-0.138255	0.002237
Overall	n_inc	Locomotion	M1	500843	3421291	negative binomial	7.9293	0.7164	0.7133	0.7195	0	-0.333529	0.002268
Overall	n_inc	Sensory	M1	500802	3420868	negative binomial	8.5829	0.9203	0.9162	0.9244	1.67158e-287	-0.083073	0.002293
Overall	n_inc	Psychological	M1	482671	3274651	negative binomial	8.3559	0.8342	0.8311	0.8373	0	-0.181324	0.001917
Overall	n_inc	Vitality	M1	501081	3422653	negative binomial	8.0405	0.617	0.613	0.6211	0	-0.482818	0.003424
Female	n_inc	Overall IC	M1	272892	1801704	negative binomial	7.2983	0.4729	0.4676	0.4783	0	-0.748855	0.005799
Female	n_inc	Cognition	M1	268588	1764108	negative binomial	7.9498	0.8787	0.8735	0.884	0	-0.129308	0.003024
Female	n_inc	Locomotion	M1	272499	1798422	negative binomial	7.4443	0.7256	0.7215	0.7298	0	-0.320712	0.002996
Female	n_inc	Sensory	M1	272485	1798446	negative binomial	8.0603	0.9219	0.9161	0.9277	8.07316e-142	-0.081357	0.003209
Female	n_inc	Psychological	M1	262087	1717888	negative binomial	7.8283	0.833	0.8289	0.8372	0	-0.182668	0.002545
Female	n_inc	Vitality	M1	272645	1799529	negative binomial	7.6081	0.6179	0.6123	0.6236	0	-0.481389	0.004811
Male	n_inc	Overall IC	M1	228723	1625935	negative binomial	8.278	0.4668	0.4611	0.4725	0	-0.761949	0.006295
Male	n_inc	Cognition	M1	224925	1590301	negative binomial	9.0032	0.8598	0.8542	0.8655	0	-0.151017	0.003315
Male	n_inc	Locomotion	M1	228344	1622869	negative binomial	8.4547	0.7018	0.6972	0.7065	0	-0.354055	0.003456
Male	n_inc	Sensory	M1	228317	1622422	negative binomial	9.1713	0.9274	0.9215	0.9334	1.8454e-116	-0.07533	0.003284
Male	n_inc	Psychological	M1	220584	1556763	negative binomial	8.9421	0.8366	0.8319	0.8413	0	-0.17846	0.002903
Male	n_inc	Vitality	M1	228436	1623124	negative binomial	8.5097	0.6136	0.6079	0.6194	0	-0.488371	0.004865
Overall	n_inc	Overall IC	M2	487450	3308333	negative binomial	7.372	0.5428	0.5379	0.5476	0	-0.611079	0.004566
Overall	n_inc	Cognition	M2	484035	3274130	negative binomial	7.7815	0.9355	0.9312	0.9398	3.76289e-181	-0.066663	0.002323
Overall	n_inc	Locomotion	M2	487410	3307986	negative binomial	7.4673	0.7746	0.7711	0.7781	0	-0.255422	0.002353
Overall	n_inc	Sensory	M2	487354	3307523	negative binomial	7.8052	0.9201	0.9159	0.9242	7.90953e-289	-0.083309	0.002294
Overall	n_inc	Psychological	M2	470716	3174972	negative binomial	7.6921	0.8706	0.8673	0.8739	0	-0.138566	0.001928
Overall	n_inc	Vitality	M2	487002	3304405	negative binomial	7.4955	0.68	0.6754	0.6846	0	-0.385683	0.003547
Female	n_inc	Overall IC	M2	265561	1741696	negative binomial	6.9402	0.543	0.5366	0.5496	0	-0.610585	0.006161
Female	n_inc	Cognition	M2	263772	1724287	negative binomial	7.3303	0.9383	0.9325	0.9441	7.81997e-93	-0.063717	0.003118
Female	n_inc	Locomotion	M2	265541	1741527	negative binomial	7.0179	0.7773	0.7727	0.7819	0	-0.251914	0.003081
Female	n_inc	Sensory	M2	265520	1741403	negative binomial	7.354	0.9204	0.9146	0.9262	4.73322e-146	-0.082975	0.003224
Female	n_inc	Psychological	M2	255889	1668015	negative binomial	7.2363	0.8675	0.8632	0.8719	0	-0.142125	0.002562
Female	n_inc	Vitality	M2	265345	1739879	negative binomial	7.1046	0.6816	0.6751	0.6882	0	-0.383283	0.004996
Male	n_inc	Overall IC	M2	221889	1566637	negative binomial	7.8367	0.547	0.5398	0.5543	0	-0.603357	0.006787
Male	n_inc	Cognition	M2	220263	1549843	negative binomial	8.2556	0.9312	0.9249	0.9377	1.42652e-93	-0.07123	0.003471
Male	n_inc	Locomotion	M2	221869	1566459	negative binomial	7.9417	0.7699	0.7645	0.7752	0	-0.261523	0.003629
Male	n_inc	Sensory	M2	221834	1566120	negative binomial	8.2859	0.9291	0.9232	0.9351	7.83792e-112	-0.07351	0.003271
Male	n_inc	Psychological	M2	214827	1506957	negative binomial	8.1722	0.8759	0.8708	0.8809	0	-0.132556	0.002918
Male	n_inc	Vitality	M2	221657	1564526	negative binomial	7.9012	0.6775	0.6709	0.6841	0	-0.38935	0.005037
Overall	n_inc	Overall IC	M3	487450	3308333	negative binomial	6.7973	0.6401	0.6346	0.6457	0	-0.446096	0.004445
Overall	n_inc	Cognition	M3	484035	3274130	negative binomial	7.0035	0.948	0.9439	0.9522	1.22937e-128	-0.053392	0.002213
Overall	n_inc	Locomotion	M3	487410	3307986	negative binomial	6.8537	0.8334	0.8297	0.8371	0	-0.182232	0.002272
Overall	n_inc	Sensory	M3	487354	3307523	negative binomial	7.0272	0.9503	0.9462	0.9544	1.28219e-119	-0.051	0.002193
Overall	n_inc	Psychological	M3	470716	3174972	negative binomial	6.965	0.9124	0.9091	0.9158	0	-0.091633	0.001853
Overall	n_inc	Vitality	M3	487002	3304405	negative binomial	6.8232	0.735	0.7301	0.7398	0	-0.307945	0.003404
Female	n_inc	Overall IC	M3	265561	1741696	negative binomial	6.3504	0.6356	0.6283	0.6431	0	-0.453122	0.005956
Female	n_inc	Cognition	M3	263772	1724287	negative binomial	6.553	0.9501	0.9445	0.9556	2.69222e-67	-0.051237	0.002956
Female	n_inc	Locomotion	M3	265541	1741527	negative binomial	6.3961	0.8317	0.827	0.8365	0	-0.184233	0.002956
Female	n_inc	Sensory	M3	265520	1741403	negative binomial	6.5754	0.9493	0.9436	0.9551	1.944e-64	-0.051992	0.003067
Female	n_inc	Psychological	M3	255889	1668015	negative binomial	6.5093	0.9078	0.9035	0.9122	0	-0.096717	0.00245
Female	n_inc	Vitality	M3	265345	1739879	negative binomial	6.4069	0.7319	0.7252	0.7387	0	-0.312077	0.004766
Male	n_inc	Overall IC	M3	221889	1566637	negative binomial	7.3043	0.6488	0.6403	0.6574	0	-0.432615	0.006672
Male	n_inc	Cognition	M3	220263	1549843	negative binomial	7.5083	0.9448	0.9386	0.951	3.4814e-65	-0.056766	0.003329
Male	n_inc	Locomotion	M3	221869	1566459	negative binomial	7.368	0.8344	0.8287	0.8402	0	-0.180988	0.00354
Male	n_inc	Sensory	M3	221834	1566120	negative binomial	7.5359	0.9582	0.9522	0.9641	5.47556e-42	-0.042751	0.003149
Male	n_inc	Psychological	M3	214827	1506957	negative binomial	7.4729	0.9189	0.9138	0.924	4.37855e-197	-0.084629	0.002826
Male	n_inc	Vitality	M3	221657	1564526	negative binomial	7.2897	0.7369	0.7299	0.7439	0	-0.305327	0.004881

### Sheet: ST5_SexInteraction
outcome_class	endpoint	exposure	model	interaction_term	n	events	hr_interaction	hr_lo	hr_hi	p_value
Disease	Anaemia	Overall IC	M1	ic_score_i0:sex_binMale	501615	44039	0.8512	0.8111	0.8932	5.97017e-11
Disease	Anaemia	Overall IC	M2	ic_score_i0:sex_binMale	487450	42277	0.852	0.811	0.895	1.90872e-10
Disease	Anaemia	Overall IC	M3	ic_score_i0:sex_binMale	487450	42277	0.8535	0.8127	0.8963	2.20052e-10
Disease	Anaemia	Cognition	M1	cog_comp_i0:sex_binMale	493513	42900	0.8902	0.8681	0.9129	1.45563e-19
Disease	Anaemia	Cognition	M2	cog_comp_i0:sex_binMale	484035	41786	0.9012	0.8784	0.9245	1.57172e-15
Disease	Anaemia	Cognition	M3	cog_comp_i0:sex_binMale	484035	41786	0.9036	0.8807	0.927	8.47221e-15
Disease	Anaemia	Locomotion	M1	locomotion_score_i0:sex_binMale	500843	43933	0.9428	0.9186	0.9675	8.27804e-06
Disease	Anaemia	Locomotion	M2	locomotion_score_i0:sex_binMale	487410	42269	0.9591	0.934	0.9849	0.0020728
Disease	Anaemia	Locomotion	M3	locomotion_score_i0:sex_binMale	487410	42269	0.9597	0.9349	0.9852	0.00211305
Disease	Anaemia	Sensory	M1	sensory_score_i0:sex_binMale	500802	43928	0.9157	0.8905	0.9417	6.68883e-10
Disease	Anaemia	Sensory	M2	sensory_score_i0:sex_binMale	487354	42264	0.9119	0.8863	0.9382	2.10491e-10
Disease	Anaemia	Sensory	M3	sensory_score_i0:sex_binMale	487354	42264	0.9156	0.8899	0.942	1.1755e-09
Disease	Anaemia	Psychological	M1	psychological_score_i0:sex_binMale	482671	41876	1.0593	1.0358	1.0834	4.97012e-07
Disease	Anaemia	Psychological	M2	psychological_score_i0:sex_binMale	470716	40429	1.0675	1.0436	1.092	1.57207e-08
Disease	Anaemia	Psychological	M3	psychological_score_i0:sex_binMale	470716	40429	1.0615	1.0377	1.0858	2.44001e-07
Disease	Anaemia	Vitality	M1	vitality_score_i0:sex_binMale	501081	43971	0.809	0.7794	0.8397	7.13829e-29
Disease	Anaemia	Vitality	M2	vitality_score_i0:sex_binMale	487002	42225	0.7851	0.7557	0.8157	2.08565e-35
Disease	Anaemia	Vitality	M3	vitality_score_i0:sex_binMale	487002	42225	0.7982	0.7684	0.8291	3.29877e-31
Disease	Anxiety	Overall IC	M1	ic_score_i0:sex_binMale	501615	27487	0.9175	0.8638	0.9746	0.00518612
Disease	Anxiety	Overall IC	M2	ic_score_i0:sex_binMale	487450	26463	0.9284	0.8726	0.9878	0.0189615
Disease	Anxiety	Overall IC	M3	ic_score_i0:sex_binMale	487450	26463	0.9296	0.8741	0.9886	0.0201192
Disease	Anxiety	Cognition	M1	cog_comp_i0:sex_binMale	493513	26833	0.9737	0.941	1.0075	0.126228
Disease	Anxiety	Cognition	M2	cog_comp_i0:sex_binMale	484035	26202	0.9783	0.9447	1.0132	0.220701
Disease	Anxiety	Cognition	M3	cog_comp_i0:sex_binMale	484035	26202	0.9846	0.9507	1.0198	0.386686
Disease	Anxiety	Locomotion	M1	locomotion_score_i0:sex_binMale	500843	27438	0.931	0.8987	0.9645	7.36877e-05
Disease	Anxiety	Locomotion	M2	locomotion_score_i0:sex_binMale	487410	26460	0.9553	0.9214	0.9904	0.0130693
Disease	Anxiety	Locomotion	M3	locomotion_score_i0:sex_binMale	487410	26460	0.9564	0.923	0.9909	0.0138285
Disease	Anxiety	Sensory	M1	sensory_score_i0:sex_binMale	500802	27430	1.0185	0.9834	1.0549	0.305527
Disease	Anxiety	Sensory	M2	sensory_score_i0:sex_binMale	487354	26454	1.0139	0.9783	1.0508	0.448291
Disease	Anxiety	Sensory	M3	sensory_score_i0:sex_binMale	487354	26454	1.0198	0.984	1.0568	0.282443
Disease	Anxiety	Psychological	M1	psychological_score_i0:sex_binMale	482671	26166	0.9348	0.9128	0.9573	2.71754e-08
Disease	Anxiety	Psychological	M2	psychological_score_i0:sex_binMale	470716	25323	0.9421	0.9193	0.9654	1.71798e-06
Disease	Anxiety	Psychological	M3	psychological_score_i0:sex_binMale	470716	25323	0.9361	0.9134	0.9592	1.2019e-07
Disease	Anxiety	Vitality	M1	vitality_score_i0:sex_binMale	501081	27438	0.9805	0.9335	1.0298	0.430956
Disease	Anxiety	Vitality	M2	vitality_score_i0:sex_binMale	487002	26421	0.967	0.9196	1.0168	0.19002
Disease	Anxiety	Vitality	M3	vitality_score_i0:sex_binMale	487002	26421	0.9869	0.9388	1.0375	0.605954
Disease	Any diabetes	Overall IC	M1	ic_score_i0:sex_binMale	501615	27296	1.3567	1.2803	1.4375	5.36795e-25
Disease	Any diabetes	Overall IC	M2	ic_score_i0:sex_binMale	487450	26117	1.3533	1.2753	1.4361	1.70943e-23
Disease	Any diabetes	Overall IC	M3	ic_score_i0:sex_binMale	487450	26117	1.3484	1.2713	1.4303	2.67201e-23
Disease	Any diabetes	Cognition	M1	cog_comp_i0:sex_binMale	493513	26495	1.0547	1.0214	1.089	0.00111642
Disease	Any diabetes	Cognition	M2	cog_comp_i0:sex_binMale	484035	25721	1.0747	1.0403	1.1102	1.41549e-05
Disease	Any diabetes	Cognition	M3	cog_comp_i0:sex_binMale	484035	25721	1.0806	1.046	1.1164	3.02033e-06
Disease	Any diabetes	Locomotion	M1	locomotion_score_i0:sex_binMale	500843	27206	1.0996	1.0655	1.1349	3.70556e-09
Disease	Any diabetes	Locomotion	M2	locomotion_score_i0:sex_binMale	487410	26114	1.1394	1.1029	1.1771	3.84759e-15
Disease	Any diabetes	Locomotion	M3	locomotion_score_i0:sex_binMale	487410	26114	1.1351	1.0993	1.1721	9.93853e-15
Disease	Any diabetes	Sensory	M1	sensory_score_i0:sex_binMale	500802	27206	1.0665	1.0296	1.1048	0.000335272
Disease	Any diabetes	Sensory	M2	sensory_score_i0:sex_binMale	487354	26105	1.0513	1.0142	1.0897	0.00630081
Disease	Any diabetes	Sensory	M3	sensory_score_i0:sex_binMale	487354	26105	1.0557	1.0186	1.0942	0.00300936
Disease	Any diabetes	Psychological	M1	psychological_score_i0:sex_binMale	482671	25791	1.023	0.9953	1.0514	0.104623
Disease	Any diabetes	Psychological	M2	psychological_score_i0:sex_binMale	470716	24864	1.03	1.0021	1.0586	0.034875
Disease	Any diabetes	Psychological	M3	psychological_score_i0:sex_binMale	470716	24864	1.0225	0.9949	1.051	0.111142
Disease	Any diabetes	Vitality	M1	vitality_score_i0:sex_binMale	501081	27226	1.4409	1.3783	1.5064	2.1087e-58
Disease	Any diabetes	Vitality	M2	vitality_score_i0:sex_binMale	487002	26065	1.4048	1.341	1.4716	1.18408e-46
Disease	Any diabetes	Vitality	M3	vitality_score_i0:sex_binMale	487002	26065	1.4243	1.3598	1.4918	1.26496e-50
Disease	Atrial fibrillation	Overall IC	M1	ic_score_i0:sex_binMale	501615	36659	1.2999	1.2277	1.3764	2.5049e-19
Disease	Atrial fibrillation	Overall IC	M2	ic_score_i0:sex_binMale	487450	35401	1.3091	1.2349	1.3878	1.55468e-19
Disease	Atrial fibrillation	Overall IC	M3	ic_score_i0:sex_binMale	487450	35401	1.3026	1.2291	1.3804	4.27232e-19
Disease	Atrial fibrillation	Cognition	M1	cog_comp_i0:sex_binMale	493513	35898	1.0661	1.0355	1.0976	1.60846e-05
Disease	Atrial fibrillation	Cognition	M2	cog_comp_i0:sex_binMale	484035	35058	1.0642	1.0332	1.0961	3.66189e-05
Disease	Atrial fibrillation	Cognition	M3	cog_comp_i0:sex_binMale	484035	35058	1.0666	1.0355	1.0986	1.91442e-05
Disease	Atrial fibrillation	Locomotion	M1	locomotion_score_i0:sex_binMale	500843	36609	1.0729	1.0416	1.1052	3.19967e-06
Disease	Atrial fibrillation	Locomotion	M2	locomotion_score_i0:sex_binMale	487410	35397	1.0899	1.0574	1.1234	2.49266e-08
Disease	Atrial fibrillation	Locomotion	M3	locomotion_score_i0:sex_binMale	487410	35397	1.0877	1.0556	1.1208	3.78861e-08
Disease	Atrial fibrillation	Sensory	M1	sensory_score_i0:sex_binMale	500802	36606	1.0314	0.9981	1.0658	0.0648695
Disease	Atrial fibrillation	Sensory	M2	sensory_score_i0:sex_binMale	487354	35395	1.0446	1.0101	1.0804	0.0108969
Disease	Atrial fibrillation	Sensory	M3	sensory_score_i0:sex_binMale	487354	35395	1.0459	1.0113	1.0816	0.00886671
Disease	Atrial fibrillation	Psychological	M1	psychological_score_i0:sex_binMale	482671	35130	1.019	0.9922	1.0465	0.166234
Disease	Atrial fibrillation	Psychological	M2	psychological_score_i0:sex_binMale	470716	34059	1.0183	0.9912	1.046	0.187075
Disease	Atrial fibrillation	Psychological	M3	psychological_score_i0:sex_binMale	470716	34059	1.0142	0.9873	1.0419	0.303399
Disease	Atrial fibrillation	Vitality	M1	vitality_score_i0:sex_binMale	501081	36608	1.3208	1.2643	1.3798	1.05703e-35
Disease	Atrial fibrillation	Vitality	M2	vitality_score_i0:sex_binMale	487002	35359	1.3264	1.2684	1.3871	3.42995e-35
Disease	Atrial fibrillation	Vitality	M3	vitality_score_i0:sex_binMale	487002	35359	1.3377	1.2794	1.3987	1.85998e-37
Disease	Bipolar	Overall IC	M1	ic_score_i0:sex_binMale	501615	1024	1.0284	0.7847	1.3476	0.839333
Disease	Bipolar	Overall IC	M2	ic_score_i0:sex_binMale	487450	974	0.9706	0.736	1.2799	0.832545
Disease	Bipolar	Overall IC	M3	ic_score_i0:sex_binMale	487450	974	0.9682	0.7358	1.2741	0.81778
Disease	Bipolar	Cognition	M1	cog_comp_i0:sex_binMale	493513	995	0.9882	0.8435	1.1578	0.88366
Disease	Bipolar	Cognition	M2	cog_comp_i0:sex_binMale	484035	962	0.9696	0.8254	1.1391	0.707625
Disease	Bipolar	Cognition	M3	cog_comp_i0:sex_binMale	484035	962	0.9754	0.83	1.1463	0.762376
Disease	Bipolar	Locomotion	M1	locomotion_score_i0:sex_binMale	500843	1020	1.0674	0.9111	1.2504	0.419457
Disease	Bipolar	Locomotion	M2	locomotion_score_i0:sex_binMale	487410	974	1.0534	0.8963	1.2381	0.527907
Disease	Bipolar	Locomotion	M3	locomotion_score_i0:sex_binMale	487410	974	1.0503	0.8966	1.2303	0.543491
Disease	Bipolar	Sensory	M1	sensory_score_i0:sex_binMale	500802	1019	1.072	0.9019	1.2741	0.430398
Disease	Bipolar	Sensory	M2	sensory_score_i0:sex_binMale	487354	973	1.0331	0.8654	1.2334	0.718421
Disease	Bipolar	Sensory	M3	sensory_score_i0:sex_binMale	487354	973	1.0379	0.8697	1.2387	0.679801
Disease	Bipolar	Psychological	M1	psychological_score_i0:sex_binMale	482671	965	0.9248	0.833	1.0267	0.142885
Disease	Bipolar	Psychological	M2	psychological_score_i0:sex_binMale	470716	927	0.9373	0.8418	1.0436	0.237243
Disease	Bipolar	Psychological	M3	psychological_score_i0:sex_binMale	470716	927	0.9317	0.8368	1.0373	0.196634
Disease	Bipolar	Vitality	M1	vitality_score_i0:sex_binMale	501081	1019	0.8424	0.6624	1.0714	0.162139
Disease	Bipolar	Vitality	M2	vitality_score_i0:sex_binMale	487002	970	0.8172	0.6391	1.0449	0.107506
Disease	Bipolar	Vitality	M3	vitality_score_i0:sex_binMale	487002	970	0.84	0.6583	1.0719	0.160979
Disease	CKD	Overall IC	M1	ic_score_i0:sex_binMale	501615	27568	1.0592	0.9957	1.1267	0.0681696
Disease	CKD	Overall IC	M2	ic_score_i0:sex_binMale	487450	26555	1.0584	0.9936	1.1274	0.0781473
Disease	CKD	Overall IC	M3	ic_score_i0:sex_binMale	487450	26555	1.0536	0.9896	1.1217	0.102502
Disease	CKD	Cognition	M1	cog_comp_i0:sex_binMale	493513	26927	0.9728	0.9422	1.0043	0.0896391
Disease	CKD	Cognition	M2	cog_comp_i0:sex_binMale	484035	26212	0.9898	0.9583	1.0225	0.537532
Disease	CKD	Cognition	M3	cog_comp_i0:sex_binMale	484035	26212	0.9912	0.9595	1.0239	0.594034
Disease	CKD	Locomotion	M1	locomotion_score_i0:sex_binMale	500843	27511	1.0014	0.9698	1.034	0.933699
Disease	CKD	Locomotion	M2	locomotion_score_i0:sex_binMale	487410	26552	1.0299	0.9966	1.0644	0.0787471
Disease	CKD	Locomotion	M3	locomotion_score_i0:sex_binMale	487410	26552	1.028	0.9952	1.0618	0.0950073
Disease	CKD	Sensory	M1	sensory_score_i0:sex_binMale	500802	27510	0.9657	0.9308	1.0019	0.0629815
Disease	CKD	Sensory	M2	sensory_score_i0:sex_binMale	487354	26550	0.9724	0.9365	1.0097	0.144871
Disease	CKD	Sensory	M3	sensory_score_i0:sex_binMale	487354	26550	0.9742	0.9382	1.0115	0.172603
Disease	CKD	Psychological	M1	psychological_score_i0:sex_binMale	482671	26217	1.0372	1.0077	1.0676	0.0132097
Disease	CKD	Psychological	M2	psychological_score_i0:sex_binMale	470716	25385	1.0355	1.0059	1.066	0.0183813
Disease	CKD	Psychological	M3	psychological_score_i0:sex_binMale	470716	25385	1.0295	1	1.0598	0.0499886
Disease	CKD	Vitality	M1	vitality_score_i0:sex_binMale	501081	27531	1.0616	1.0116	1.1141	0.0150836
Disease	CKD	Vitality	M2	vitality_score_i0:sex_binMale	487002	26530	1.0163	0.967	1.068	0.524363
Disease	CKD	Vitality	M3	vitality_score_i0:sex_binMale	487002	26530	1.0315	0.9817	1.0837	0.219535
Disease	COPD	Overall IC	M1	ic_score_i0:sex_binMale	501615	21771	1.0037	0.9402	1.0715	0.91219
Disease	COPD	Overall IC	M2	ic_score_i0:sex_binMale	487450	20823	1.0717	1.0018	1.1465	0.0443266
Disease	COPD	Overall IC	M3	ic_score_i0:sex_binMale	487450	20823	1.0646	0.9957	1.1382	0.0669102
Disease	COPD	Cognition	M1	cog_comp_i0:sex_binMale	493513	21175	0.9674	0.934	1.002	0.0647358
Disease	COPD	Cognition	M2	cog_comp_i0:sex_binMale	484035	20529	0.9913	0.956	1.0279	0.63542
Disease	COPD	Cognition	M3	cog_comp_i0:sex_binMale	484035	20529	0.9939	0.9585	1.0307	0.74205
Disease	COPD	Locomotion	M1	locomotion_score_i0:sex_binMale	500843	21736	0.9344	0.9029	0.9671	0.000106994
Disease	COPD	Locomotion	M2	locomotion_score_i0:sex_binMale	487410	20822	1.0279	0.9921	1.065	0.128596
Disease	COPD	Locomotion	M3	locomotion_score_i0:sex_binMale	487410	20822	1.0265	0.9912	1.0629	0.14262
Disease	COPD	Sensory	M1	sensory_score_i0:sex_binMale	500802	21727	1.0089	0.9688	1.0506	0.66962
Disease	COPD	Sensory	M2	sensory_score_i0:sex_binMale	487354	20814	1.0285	0.9865	1.0723	0.186303
Disease	COPD	Sensory	M3	sensory_score_i0:sex_binMale	487354	20814	1.0284	0.9864	1.0721	0.187997
Disease	COPD	Psychological	M1	psychological_score_i0:sex_binMale	482671	20695	1.0416	1.0114	1.0726	0.00660256
Disease	COPD	Psychological	M2	psychological_score_i0:sex_binMale	470716	19889	1.033	1.003	1.0638	0.0307565
Disease	COPD	Psychological	M3	psychological_score_i0:sex_binMale	470716	19889	1.0249	0.9952	1.0556	0.101254
Disease	COPD	Vitality	M1	vitality_score_i0:sex_binMale	501081	21731	0.8933	0.8471	0.942	3.13066e-05
Disease	COPD	Vitality	M2	vitality_score_i0:sex_binMale	487002	20787	0.9566	0.9053	1.0107	0.113961
Disease	COPD	Vitality	M3	vitality_score_i0:sex_binMale	487002	20787	0.9731	0.9212	1.0279	0.329058
Disease	Cataract	Overall IC	M1	ic_score_i0:sex_binMale	501615	69834	0.932	0.8934	0.9721	0.0010681
Disease	Cataract	Overall IC	M2	ic_score_i0:sex_binMale	487450	67487	0.942	0.9024	0.9834	0.00645201
Disease	Cataract	Overall IC	M3	ic_score_i0:sex_binMale	487450	67487	0.9408	0.9014	0.982	0.0052157
Disease	Cataract	Cognition	M1	cog_comp_i0:sex_binMale	493513	68358	0.9758	0.9554	0.9966	0.0227104
Disease	Cataract	Cognition	M2	cog_comp_i0:sex_binMale	484035	66838	0.979	0.9583	1	0.0501707
Disease	Cataract	Cognition	M3	cog_comp_i0:sex_binMale	484035	66838	0.9798	0.9592	1.0009	0.0601273
Disease	Cataract	Locomotion	M1	locomotion_score_i0:sex_binMale	500843	69718	0.9678	0.9462	0.9898	0.00439654
Disease	Cataract	Locomotion	M2	locomotion_score_i0:sex_binMale	487410	67481	0.9785	0.9562	1.0014	0.0655422
Disease	Cataract	Locomotion	M3	locomotion_score_i0:sex_binMale	487410	67481	0.9783	0.9561	1.001	0.0603563
Disease	Cataract	Sensory	M1	sensory_score_i0:sex_binMale	500802	69709	0.9967	0.9739	1.02	0.779296
Disease	Cataract	Sensory	M2	sensory_score_i0:sex_binMale	487354	67477	1.0061	0.9825	1.0301	0.616499
Disease	Cataract	Sensory	M3	sensory_score_i0:sex_binMale	487354	67477	1.0069	0.9833	1.031	0.570827
Disease	Cataract	Psychological	M1	psychological_score_i0:sex_binMale	482671	66801	0.984	0.9649	1.0035	0.107399
Disease	Cataract	Psychological	M2	psychological_score_i0:sex_binMale	470716	64827	0.9826	0.9634	1.0022	0.0810768
Disease	Cataract	Psychological	M3	psychological_score_i0:sex_binMale	470716	64827	0.9799	0.9608	0.9994	0.0438686
Disease	Cataract	Vitality	M1	vitality_score_i0:sex_binMale	501081	69757	0.9504	0.9209	0.9808	0.00156051
Disease	Cataract	Vitality	M2	vitality_score_i0:sex_binMale	487002	67431	0.9643	0.9338	0.9959	0.0269869
Disease	Cataract	Vitality	M3	vitality_score_i0:sex_binMale	487002	67431	0.9701	0.9394	1.0018	0.0640496
Disease	Chronic liver disease	Overall IC	M1	ic_score_i0:sex_binMale	501615	18323	1.0326	0.9612	1.1094	0.380098
Disease	Chronic liver disease	Overall IC	M2	ic_score_i0:sex_binMale	487450	17633	1.0583	0.9834	1.1388	0.130135
Disease	Chronic liver disease	Overall IC	M3	ic_score_i0:sex_binMale	487450	17633	1.0559	0.982	1.1353	0.141538
Disease	Chronic liver disease	Cognition	M1	cog_comp_i0:sex_binMale	493513	17862	0.97	0.9322	1.0092	0.131833
Disease	Chronic liver disease	Cognition	M2	cog_comp_i0:sex_binMale	484035	17428	0.9793	0.9405	1.0197	0.31139
Disease	Chronic liver disease	Cognition	M3	cog_comp_i0:sex_binMale	484035	17428	0.9858	0.9466	1.0265	0.487647
Disease	Chronic liver disease	Locomotion	M1	locomotion_score_i0:sex_binMale	500843	18282	0.9818	0.9441	1.021	0.358829
Disease	Chronic liver disease	Locomotion	M2	locomotion_score_i0:sex_binMale	487410	17632	1.0084	0.9689	1.0496	0.68042
Disease	Chronic liver disease	Locomotion	M3	locomotion_score_i0:sex_binMale	487410	17632	1.0067	0.9679	1.047	0.740113
Disease	Chronic liver disease	Sensory	M1	sensory_score_i0:sex_binMale	500802	18273	1.0065	0.9652	1.0497	0.761218
Disease	Chronic liver disease	Sensory	M2	sensory_score_i0:sex_binMale	487354	17626	1.012	0.9697	1.0561	0.585151
Disease	Chronic liver disease	Sensory	M3	sensory_score_i0:sex_binMale	487354	17626	1.0168	0.9744	1.0611	0.442461
Disease	Chronic liver disease	Psychological	M1	psychological_score_i0:sex_binMale	482671	17485	1.0056	0.9732	1.0392	0.737924
Disease	Chronic liver disease	Psychological	M2	psychological_score_i0:sex_binMale	470716	16928	1.0143	0.9812	1.0484	0.401236
Disease	Chronic liver disease	Psychological	M3	psychological_score_i0:sex_binMale	470716	16928	1.0042	0.9715	1.038	0.802478
Disease	Chronic liver disease	Vitality	M1	vitality_score_i0:sex_binMale	501081	18291	1.0892	1.0302	1.1515	0.00263218
Disease	Chronic liver disease	Vitality	M2	vitality_score_i0:sex_binMale	487002	17611	1.0936	1.0328	1.1579	0.00217432
Disease	Chronic liver disease	Vitality	M3	vitality_score_i0:sex_binMale	487002	17611	1.1178	1.056	1.1832	0.000124584
Disease	Chronic lower respiratory	Overall IC	M1	ic_score_i0:sex_binMale	501615	31289	0.8364	0.7904	0.885	5.7342e-10
Disease	Chronic lower respiratory	Overall IC	M2	ic_score_i0:sex_binMale	487450	29976	0.8684	0.8196	0.9202	1.77714e-06
Disease	Chronic lower respiratory	Overall IC	M3	ic_score_i0:sex_binMale	487450	29976	0.8687	0.8202	0.9202	1.62996e-06
Disease	Chronic lower respiratory	Cognition	M1	cog_comp_i0:sex_binMale	493513	30507	0.9261	0.8987	0.9543	5.40196e-07
Disease	Chronic lower respiratory	Cognition	M2	cog_comp_i0:sex_binMale	484035	29642	0.9424	0.9138	0.9718	0.000153131
Disease	Chronic lower respiratory	Cognition	M3	cog_comp_i0:sex_binMale	484035	29642	0.945	0.9164	0.9745	0.000310668
Disease	Chronic lower respiratory	Locomotion	M1	locomotion_score_i0:sex_binMale	500843	31222	0.8711	0.8449	0.898	6.70338e-19
Disease	Chronic lower respiratory	Locomotion	M2	locomotion_score_i0:sex_binMale	487410	29974	0.9257	0.8972	0.9551	1.31247e-06
Disease	Chronic lower respiratory	Locomotion	M3	locomotion_score_i0:sex_binMale	487410	29974	0.9267	0.8985	0.9558	1.41687e-06
Disease	Chronic lower respiratory	Sensory	M1	sensory_score_i0:sex_binMale	500802	31217	0.9676	0.9363	1	0.0496979
Disease	Chronic lower respiratory	Sensory	M2	sensory_score_i0:sex_binMale	487354	29965	0.9709	0.9387	1.0041	0.0853932
Disease	Chronic lower respiratory	Sensory	M3	sensory_score_i0:sex_binMale	487354	29965	0.9739	0.9417	1.0072	0.123373
Disease	Chronic lower respiratory	Psychological	M1	psychological_score_i0:sex_binMale	482671	29753	1.0115	0.9859	1.0378	0.381966
Disease	Chronic lower respiratory	Psychological	M2	psychological_score_i0:sex_binMale	470716	28654	1.0115	0.9859	1.0379	0.382055
Disease	Chronic lower respiratory	Psychological	M3	psychological_score_i0:sex_binMale	470716	28654	1.0063	0.9807	1.0325	0.633241
Disease	Chronic lower respiratory	Vitality	M1	vitality_score_i0:sex_binMale	501081	31213	0.822	0.7866	0.8589	2.35102e-18
Disease	Chronic lower respiratory	Vitality	M2	vitality_score_i0:sex_binMale	487002	29912	0.8439	0.8066	0.8829	1.87709e-13
Disease	Chronic lower respiratory	Vitality	M3	vitality_score_i0:sex_binMale	487002	29912	0.8543	0.8167	0.8937	7.42234e-12
Disease	Common mental disorders (pooled)	Overall IC	M1	ic_score_i0:sex_binMale	501615	37173	0.8392	0.7969	0.8838	3.27679e-11
Disease	Common mental disorders (pooled)	Overall IC	M2	ic_score_i0:sex_binMale	487450	35711	0.8536	0.8094	0.9001	5.12739e-09
Disease	Common mental disorders (pooled)	Overall IC	M3	ic_score_i0:sex_binMale	487450	35711	0.8563	0.8122	0.9027	8.51529e-09
Disease	Common mental disorders (pooled)	Cognition	M1	cog_comp_i0:sex_binMale	493513	36235	0.9578	0.9305	0.9858	0.00340005
Disease	Common mental disorders (pooled)	Cognition	M2	cog_comp_i0:sex_binMale	484035	35362	0.9679	0.9397	0.9969	0.0300937
Disease	Common mental disorders (pooled)	Cognition	M3	cog_comp_i0:sex_binMale	484035	35362	0.9726	0.9443	1.0017	0.0651269
Disease	Common mental disorders (pooled)	Locomotion	M1	locomotion_score_i0:sex_binMale	500843	37096	0.8872	0.8611	0.914	3.7308e-15
Disease	Common mental disorders (pooled)	Locomotion	M2	locomotion_score_i0:sex_binMale	487410	35708	0.9165	0.8889	0.9449	2.29866e-08
Disease	Common mental disorders (pooled)	Locomotion	M3	locomotion_score_i0:sex_binMale	487410	35708	0.9186	0.8912	0.9468	3.77948e-08
Disease	Common mental disorders (pooled)	Sensory	M1	sensory_score_i0:sex_binMale	500802	37084	1.0027	0.9737	1.0326	0.856588
Disease	Common mental disorders (pooled)	Sensory	M2	sensory_score_i0:sex_binMale	487354	35698	1.0046	0.975	1.0352	0.76236
Disease	Common mental disorders (pooled)	Sensory	M3	sensory_score_i0:sex_binMale	487354	35698	1.0092	0.9794	1.0399	0.549326
Disease	Common mental disorders (pooled)	Psychological	M1	psychological_score_i0:sex_binMale	482671	35342	0.9124	0.8931	0.9322	5.28075e-17
Disease	Common mental disorders (pooled)	Psychological	M2	psychological_score_i0:sex_binMale	470716	34137	0.9167	0.8968	0.937	7.45656e-15
Disease	Common mental disorders (pooled)	Psychological	M3	psychological_score_i0:sex_binMale	470716	34137	0.9125	0.8927	0.9327	2.54686e-16
Disease	Common mental disorders (pooled)	Vitality	M1	vitality_score_i0:sex_binMale	501081	37099	0.9534	0.9149	0.9934	0.0229986
Disease	Common mental disorders (pooled)	Vitality	M2	vitality_score_i0:sex_binMale	487002	35650	0.9478	0.9086	0.9886	0.0126619
Disease	Common mental disorders (pooled)	Vitality	M3	vitality_score_i0:sex_binMale	487002	35650	0.9613	0.9218	1.0026	0.0658621
Disease	Dementia	Overall IC	M1	ic_score_i0:sex_binMale	501615	10788	1.0368	0.9369	1.1473	0.484629
Disease	Dementia	Overall IC	M2	ic_score_i0:sex_binMale	487450	10250	1.0215	0.9212	1.1327	0.686641
Disease	Dementia	Overall IC	M3	ic_score_i0:sex_binMale	487450	10250	1.015	0.9157	1.1251	0.776285
Disease	Dementia	Cognition	M1	cog_comp_i0:sex_binMale	493513	10391	0.9879	0.9414	1.0368	0.621633
Disease	Dementia	Cognition	M2	cog_comp_i0:sex_binMale	484035	10049	0.9889	0.9416	1.0385	0.654691
Disease	Dementia	Cognition	M3	cog_comp_i0:sex_binMale	484035	10049	0.9868	0.9396	1.0365	0.596653
Disease	Dementia	Locomotion	M1	locomotion_score_i0:sex_binMale	500843	10752	0.9476	0.899	0.9988	0.0451408
Disease	Dementia	Locomotion	M2	locomotion_score_i0:sex_binMale	487410	10245	0.9651	0.9142	1.0189	0.199373
Disease	Dementia	Locomotion	M3	locomotion_score_i0:sex_binMale	487410	10245	0.9629	0.9125	1.016	0.167276
Disease	Dementia	Sensory	M1	sensory_score_i0:sex_binMale	500802	10752	1.0236	0.9636	1.0873	0.448824
Disease	Dementia	Sensory	M2	sensory_score_i0:sex_binMale	487354	10246	1.0515	0.9881	1.1189	0.113355
Disease	Dementia	Sensory	M3	sensory_score_i0:sex_binMale	487354	10246	1.0511	0.9878	1.1185	0.116083
Disease	Dementia	Psychological	M1	psychological_score_i0:sex_binMale	482671	10074	0.9967	0.9502	1.0455	0.892453
Disease	Dementia	Psychological	M2	psychological_score_i0:sex_binMale	470716	9630	0.9966	0.9499	1.0456	0.890539
Disease	Dementia	Psychological	M3	psychological_score_i0:sex_binMale	470716	9630	0.9938	0.9472	1.0428	0.800694
Disease	Dementia	Vitality	M1	vitality_score_i0:sex_binMale	501081	10758	1.0158	0.9356	1.1029	0.70808
Disease	Dementia	Vitality	M2	vitality_score_i0:sex_binMale	487002	10227	0.9935	0.9128	1.0812	0.879113
Disease	Dementia	Vitality	M3	vitality_score_i0:sex_binMale	487002	10227	0.9993	0.9184	1.0872	0.98621
Disease	Depression	Overall IC	M1	ic_score_i0:sex_binMale	501615	23205	0.832	0.7818	0.8855	7.18304e-09
Disease	Depression	Overall IC	M2	ic_score_i0:sex_binMale	487450	22277	0.8546	0.8017	0.9109	1.38757e-06
Disease	Depression	Overall IC	M3	ic_score_i0:sex_binMale	487450	22277	0.857	0.8045	0.9129	1.73036e-06
Disease	Depression	Cognition	M1	cog_comp_i0:sex_binMale	493513	22592	0.9247	0.8923	0.9583	1.70793e-05
Disease	Depression	Cognition	M2	cog_comp_i0:sex_binMale	484035	22046	0.9344	0.9009	0.9691	0.000269865
Disease	Depression	Cognition	M3	cog_comp_i0:sex_binMale	484035	22046	0.9406	0.9068	0.9756	0.00102238
Disease	Depression	Locomotion	M1	locomotion_score_i0:sex_binMale	500843	23159	0.8755	0.8447	0.9075	3.7957e-13
Disease	Depression	Locomotion	M2	locomotion_score_i0:sex_binMale	487410	22275	0.9152	0.8821	0.9495	2.32902e-06
Disease	Depression	Locomotion	M3	locomotion_score_i0:sex_binMale	487410	22275	0.917	0.8844	0.9507	2.61745e-06
Disease	Depression	Sensory	M1	sensory_score_i0:sex_binMale	500802	23147	0.9981	0.9621	1.0356	0.921286
Disease	Depression	Sensory	M2	sensory_score_i0:sex_binMale	487354	22266	1.0007	0.9638	1.0391	0.96935
Disease	Depression	Sensory	M3	sensory_score_i0:sex_binMale	487354	22266	1.0061	0.969	1.0445	0.752619
Disease	Depression	Psychological	M1	psychological_score_i0:sex_binMale	482671	22038	0.9309	0.9079	0.9544	1.89964e-08
Disease	Depression	Psychological	M2	psychological_score_i0:sex_binMale	470716	21266	0.937	0.9134	0.9613	5.84692e-07
Disease	Depression	Psychological	M3	psychological_score_i0:sex_binMale	470716	21266	0.9308	0.9074	0.9548	3.51785e-08
Disease	Depression	Vitality	M1	vitality_score_i0:sex_binMale	501081	23156	0.9172	0.8713	0.9655	0.000972387
Disease	Depression	Vitality	M2	vitality_score_i0:sex_binMale	487002	22238	0.9167	0.8697	0.9662	0.00118937
Disease	Depression	Vitality	M3	vitality_score_i0:sex_binMale	487002	22238	0.937	0.8893	0.9873	0.0146389
Disease	Dorsopathy	Overall IC	M1	ic_score_i0:sex_binMale	501615	50551	1.0237	0.9777	1.0719	0.317357
Disease	Dorsopathy	Overall IC	M2	ic_score_i0:sex_binMale	487450	48755	1.0368	0.9893	1.0867	0.131263
Disease	Dorsopathy	Overall IC	M3	ic_score_i0:sex_binMale	487450	48755	1.0373	0.9901	1.0868	0.123186
Disease	Dorsopathy	Cognition	M1	cog_comp_i0:sex_binMale	493513	49433	1.0055	0.9812	1.0303	0.661721
Disease	Dorsopathy	Cognition	M2	cog_comp_i0:sex_binMale	484035	48261	1.0182	0.9932	1.0438	0.154851
Disease	Dorsopathy	Cognition	M3	cog_comp_i0:sex_binMale	484035	48261	1.0225	0.9974	1.0482	0.0793684
Disease	Dorsopathy	Locomotion	M1	locomotion_score_i0:sex_binMale	500843	50449	0.9922	0.9674	1.0177	0.546048
Disease	Dorsopathy	Locomotion	M2	locomotion_score_i0:sex_binMale	487410	48750	1.0127	0.9868	1.0394	0.340199
Disease	Dorsopathy	Locomotion	M3	locomotion_score_i0:sex_binMale	487410	48750	1.0127	0.9871	1.039	0.335193
Disease	Dorsopathy	Sensory	M1	sensory_score_i0:sex_binMale	500802	50441	0.9942	0.9691	1.0199	0.653635
Disease	Dorsopathy	Sensory	M2	sensory_score_i0:sex_binMale	487354	48742	0.9981	0.9724	1.0244	0.884273
Disease	Dorsopathy	Sensory	M3	sensory_score_i0:sex_binMale	487354	48742	1.002	0.9763	1.0284	0.877699
Disease	Dorsopathy	Psychological	M1	psychological_score_i0:sex_binMale	482671	48195	0.9925	0.9721	1.0133	0.477011
Disease	Dorsopathy	Psychological	M2	psychological_score_i0:sex_binMale	470716	46751	0.9924	0.9719	1.0134	0.476138
Disease	Dorsopathy	Psychological	M3	psychological_score_i0:sex_binMale	470716	46751	0.9865	0.9661	1.0073	0.201313
Disease	Dorsopathy	Vitality	M1	vitality_score_i0:sex_binMale	501081	50472	1.02	0.985	1.0563	0.266043
Disease	Dorsopathy	Vitality	M2	vitality_score_i0:sex_binMale	487002	48690	1.0145	0.9789	1.0515	0.42977
Disease	Dorsopathy	Vitality	M3	vitality_score_i0:sex_binMale	487002	48690	1.0288	0.9928	1.0662	0.117726
Disease	Dyslipidaemia	Overall IC	M1	ic_score_i0:sex_binMale	501615	59794	1.2455	1.1931	1.3001	1.28561e-23
Disease	Dyslipidaemia	Overall IC	M2	ic_score_i0:sex_binMale	487450	57502	1.2675	1.2128	1.3247	6.60895e-26
Disease	Dyslipidaemia	Overall IC	M3	ic_score_i0:sex_binMale	487450	57502	1.2682	1.2136	1.3252	3.40164e-26
Disease	Dyslipidaemia	Cognition	M1	cog_comp_i0:sex_binMale	493513	58264	1.0574	1.0337	1.0815	1.34205e-06
Disease	Dyslipidaemia	Cognition	M2	cog_comp_i0:sex_binMale	484035	56994	1.0674	1.0431	1.0922	2.71924e-08
Disease	Dyslipidaemia	Cognition	M3	cog_comp_i0:sex_binMale	484035	56994	1.0702	1.0459	1.0951	7.41413e-09
Disease	Dyslipidaemia	Locomotion	M1	locomotion_score_i0:sex_binMale	500843	59684	1.066	1.0411	1.0916	1.14854e-07
Disease	Dyslipidaemia	Locomotion	M2	locomotion_score_i0:sex_binMale	487410	57499	1.0863	1.0603	1.1129	2.23717e-11
Disease	Dyslipidaemia	Locomotion	M3	locomotion_score_i0:sex_binMale	487410	57499	1.0863	1.0604	1.1128	1.64719e-11
Disease	Dyslipidaemia	Sensory	M1	sensory_score_i0:sex_binMale	500802	59675	1.0537	1.029	1.079	1.54717e-05
Disease	Dyslipidaemia	Sensory	M2	sensory_score_i0:sex_binMale	487354	57488	1.0501	1.025	1.0758	7.51221e-05
Disease	Dyslipidaemia	Sensory	M3	sensory_score_i0:sex_binMale	487354	57488	1.0527	1.0275	1.0784	3.1677e-05
Disease	Dyslipidaemia	Psychological	M1	psychological_score_i0:sex_binMale	482671	57432	1.0107	0.9909	1.0309	0.290096
Disease	Dyslipidaemia	Psychological	M2	psychological_score_i0:sex_binMale	470716	55470	1.0152	0.9949	1.0358	0.143386
Disease	Dyslipidaemia	Psychological	M3	psychological_score_i0:sex_binMale	470716	55470	1.0122	0.992	1.0328	0.238223
Disease	Dyslipidaemia	Vitality	M1	vitality_score_i0:sex_binMale	501081	59699	1.2549	1.2153	1.2959	1.08382e-43
Disease	Dyslipidaemia	Vitality	M2	vitality_score_i0:sex_binMale	487002	57432	1.2778	1.2364	1.3206	3.56867e-48
Disease	Dyslipidaemia	Vitality	M3	vitality_score_i0:sex_binMale	487002	57432	1.2863	1.2447	1.3293	6.43415e-51
Disease	Glaucoma	Overall IC	M1	ic_score_i0:sex_binMale	501615	14450	1.0328	0.944	1.13	0.481746
Disease	Glaucoma	Overall IC	M2	ic_score_i0:sex_binMale	487450	13959	1.0113	0.9225	1.1087	0.809918
Disease	Glaucoma	Overall IC	M3	ic_score_i0:sex_binMale	487450	13959	1.0119	0.9235	1.1088	0.799631
Disease	Glaucoma	Cognition	M1	cog_comp_i0:sex_binMale	493513	14117	1	0.9554	1.0467	0.998956
Disease	Glaucoma	Cognition	M2	cog_comp_i0:sex_binMale	484035	13821	0.9916	0.9469	1.0384	0.72003
Disease	Glaucoma	Cognition	M3	cog_comp_i0:sex_binMale	484035	13821	0.9941	0.9492	1.041	0.800804
Disease	Glaucoma	Locomotion	M1	locomotion_score_i0:sex_binMale	500843	14425	1.0074	0.9594	1.0578	0.768178
Disease	Glaucoma	Locomotion	M2	locomotion_score_i0:sex_binMale	487410	13957	1.0052	0.9562	1.0567	0.838575
Disease	Glaucoma	Locomotion	M3	locomotion_score_i0:sex_binMale	487410	13957	1.0055	0.957	1.0565	0.826861
Disease	Glaucoma	Sensory	M1	sensory_score_i0:sex_binMale	500802	14422	0.9991	0.9509	1.0497	0.970257
Disease	Glaucoma	Sensory	M2	sensory_score_i0:sex_binMale	487354	13955	1.0075	0.9579	1.0596	0.772796
Disease	Glaucoma	Sensory	M3	sensory_score_i0:sex_binMale	487354	13955	1.0093	0.9597	1.0615	0.718583
Disease	Glaucoma	Psychological	M1	psychological_score_i0:sex_binMale	482671	13814	1.0172	0.9757	1.0606	0.422116
Disease	Glaucoma	Psychological	M2	psychological_score_i0:sex_binMale	470716	13402	1.0102	0.9683	1.0538	0.639849
Disease	Glaucoma	Psychological	M3	psychological_score_i0:sex_binMale	470716	13402	1.0066	0.9648	1.0501	0.762034
Disease	Glaucoma	Vitality	M1	vitality_score_i0:sex_binMale	501081	14435	1.0023	0.9374	1.0717	0.946835
Disease	Glaucoma	Vitality	M2	vitality_score_i0:sex_binMale	487002	13946	0.9879	0.9226	1.0579	0.727932
Disease	Glaucoma	Vitality	M3	vitality_score_i0:sex_binMale	487002	13946	0.9967	0.931	1.0671	0.92501
Disease	Hearing loss	Overall IC	M1	ic_score_i0:sex_binMale	501615	20570	1.1652	1.0865	1.2497	1.8284e-05
Disease	Hearing loss	Overall IC	M2	ic_score_i0:sex_binMale	487450	19817	1.1663	1.086	1.2525	2.35834e-05
Disease	Hearing loss	Overall IC	M3	ic_score_i0:sex_binMale	487450	19817	1.158	1.079	1.2428	4.71434e-05
Disease	Hearing loss	Cognition	M1	cog_comp_i0:sex_binMale	493513	20103	0.9969	0.9597	1.0355	0.871643
Disease	Hearing loss	Cognition	M2	cog_comp_i0:sex_binMale	484035	19621	0.9994	0.9617	1.0386	0.975621
Disease	Hearing loss	Cognition	M3	cog_comp_i0:sex_binMale	484035	19621	1.0036	0.9657	1.043	0.856212
Disease	Hearing loss	Locomotion	M1	locomotion_score_i0:sex_binMale	500843	20533	1.0519	1.0115	1.094	0.0114138
Disease	Hearing loss	Locomotion	M2	locomotion_score_i0:sex_binMale	487410	19816	1.0672	1.0252	1.1111	0.00152496
Disease	Hearing loss	Locomotion	M3	locomotion_score_i0:sex_binMale	487410	19816	1.0629	1.0218	1.1057	0.00244593
Disease	Hearing loss	Sensory	M1	sensory_score_i0:sex_binMale	500802	20535	1.1	1.0596	1.142	6.16644e-07
Disease	Hearing loss	Sensory	M2	sensory_score_i0:sex_binMale	487354	19814	1.146	1.1018	1.192	1.11016e-11
Disease	Hearing loss	Sensory	M3	sensory_score_i0:sex_binMale	487354	19814	1.1483	1.1041	1.1942	4.93412e-12
Disease	Hearing loss	Psychological	M1	psychological_score_i0:sex_binMale	482671	19594	1.0471	1.0125	1.0829	0.00724942
Disease	Hearing loss	Psychological	M2	psychological_score_i0:sex_binMale	470716	18977	1.0479	1.013	1.0839	0.00668841
Disease	Hearing loss	Psychological	M3	psychological_score_i0:sex_binMale	470716	18977	1.0399	1.0053	1.0756	0.0234257
Disease	Hearing loss	Vitality	M1	vitality_score_i0:sex_binMale	501081	20543	0.999	0.9441	1.0572	0.973055
Disease	Hearing loss	Vitality	M2	vitality_score_i0:sex_binMale	487002	19800	0.9808	0.9256	1.0393	0.511326
Disease	Hearing loss	Vitality	M3	vitality_score_i0:sex_binMale	487002	19800	0.9985	0.9427	1.0577	0.960558
Disease	Heart failure	Overall IC	M1	ic_score_i0:sex_binMale	501615	20473	1.3197	1.2287	1.4175	2.85523e-14
Disease	Heart failure	Overall IC	M2	ic_score_i0:sex_binMale	487450	19601	1.3449	1.2501	1.4469	1.92148e-15
Disease	Heart failure	Overall IC	M3	ic_score_i0:sex_binMale	487450	19601	1.318	1.2259	1.4169	7.64109e-14
Disease	Heart failure	Cognition	M1	cog_comp_i0:sex_binMale	493513	19897	1.0425	1.0041	1.0823	0.0295449
Disease	Heart failure	Cognition	M2	cog_comp_i0:sex_binMale	484035	19321	1.0574	1.0178	1.0984	0.00412222
Disease	Heart failure	Cognition	M3	cog_comp_i0:sex_binMale	484035	19321	1.0582	1.0186	1.0994	0.00364831
Disease	Heart failure	Locomotion	M1	locomotion_score_i0:sex_binMale	500843	20434	1.0819	1.0429	1.1223	2.65401e-05
Disease	Heart failure	Locomotion	M2	locomotion_score_i0:sex_binMale	487410	19599	1.1238	1.0822	1.167	1.31268e-09
Disease	Heart failure	Locomotion	M3	locomotion_score_i0:sex_binMale	487410	19599	1.1114	1.071	1.1533	2.25534e-08
Disease	Heart failure	Sensory	M1	sensory_score_i0:sex_binMale	500802	20431	1.0411	0.996	1.0882	0.074757
Disease	Heart failure	Sensory	M2	sensory_score_i0:sex_binMale	487354	19596	1.0575	1.0105	1.1066	0.0159083
Disease	Heart failure	Sensory	M3	sensory_score_i0:sex_binMale	487354	19596	1.0551	1.0083	1.1041	0.0204164
Disease	Heart failure	Psychological	M1	psychological_score_i0:sex_binMale	482671	19454	1.0328	0.9983	1.0684	0.0625083
Disease	Heart failure	Psychological	M2	psychological_score_i0:sex_binMale	470716	18721	1.0336	0.999	1.0694	0.0567778
Disease	Heart failure	Psychological	M3	psychological_score_i0:sex_binMale	470716	18721	1.024	0.9897	1.0595	0.17289
Disease	Heart failure	Vitality	M1	vitality_score_i0:sex_binMale	501081	20441	1.3449	1.2702	1.424	3.00402e-24
Disease	Heart failure	Vitality	M2	vitality_score_i0:sex_binMale	487002	19576	1.3396	1.2626	1.4212	3.61092e-22
Disease	Heart failure	Vitality	M3	vitality_score_i0:sex_binMale	487002	19576	1.3575	1.2797	1.44	3.2269e-24
Disease	Hypertension	Overall IC	M1	ic_score_i0:sex_binMale	501615	74130	1.3775	1.3255	1.4314	5.62501e-60
Disease	Hypertension	Overall IC	M2	ic_score_i0:sex_binMale	487450	71480	1.387	1.3335	1.4426	9.24088e-60
Disease	Hypertension	Overall IC	M3	ic_score_i0:sex_binMale	487450	71480	1.3869	1.3334	1.4425	1.15151e-59
Disease	Hypertension	Cognition	M1	cog_comp_i0:sex_binMale	493513	72531	1.0487	1.0277	1.0702	4.21789e-06
Disease	Hypertension	Cognition	M2	cog_comp_i0:sex_binMale	484035	70836	1.054	1.0325	1.076	5.57154e-07
Disease	Hypertension	Cognition	M3	cog_comp_i0:sex_binMale	484035	70836	1.0544	1.0329	1.0764	4.6248e-07
Disease	Hypertension	Locomotion	M1	locomotion_score_i0:sex_binMale	500843	73970	1.1009	1.0776	1.1246	1.15968e-18
Disease	Hypertension	Locomotion	M2	locomotion_score_i0:sex_binMale	487410	71473	1.1189	1.0947	1.1436	7.78732e-24
Disease	Hypertension	Locomotion	M3	locomotion_score_i0:sex_binMale	487410	71473	1.1189	1.0947	1.1436	7.69604e-24
Disease	Hypertension	Sensory	M1	sensory_score_i0:sex_binMale	500802	73958	1.0499	1.0279	1.0724	6.79087e-06
Disease	Hypertension	Sensory	M2	sensory_score_i0:sex_binMale	487354	71456	1.0539	1.0312	1.077	2.15607e-06
Disease	Hypertension	Sensory	M3	sensory_score_i0:sex_binMale	487354	71456	1.0542	1.0316	1.0773	1.86448e-06
Disease	Hypertension	Psychological	M1	psychological_score_i0:sex_binMale	482671	70717	1.0354	1.0168	1.0543	0.000165294
Disease	Hypertension	Psychological	M2	psychological_score_i0:sex_binMale	470716	68530	1.0381	1.0192	1.0573	6.32171e-05
Disease	Hypertension	Psychological	M3	psychological_score_i0:sex_binMale	470716	68530	1.0378	1.019	1.057	7.15987e-05
Disease	Hypertension	Vitality	M1	vitality_score_i0:sex_binMale	501081	73976	1.5256	1.483	1.5694	7.06722e-188
Disease	Hypertension	Vitality	M2	vitality_score_i0:sex_binMale	487002	71358	1.5426	1.4984	1.5881	4.84891e-188
Disease	Hypertension	Vitality	M3	vitality_score_i0:sex_binMale	487002	71358	1.5405	1.4963	1.5859	1.31878e-186
Disease	Inflammatory arthritis	Overall IC	M1	ic_score_i0:sex_binMale	501615	48601	1.2696	1.2113	1.3306	2.33165e-23
Disease	Inflammatory arthritis	Overall IC	M2	ic_score_i0:sex_binMale	487450	46821	1.3014	1.2403	1.3655	7.1415e-27
Disease	Inflammatory arthritis	Overall IC	M3	ic_score_i0:sex_binMale	487450	46821	1.2991	1.2388	1.3624	3.93761e-27
Disease	Inflammatory arthritis	Cognition	M1	cog_comp_i0:sex_binMale	493513	47498	1.0445	1.0186	1.0711	0.000667908
Disease	Inflammatory arthritis	Cognition	M2	cog_comp_i0:sex_binMale	484035	46388	1.0559	1.0293	1.0832	2.91088e-05
Disease	Inflammatory arthritis	Cognition	M3	cog_comp_i0:sex_binMale	484035	46388	1.0634	1.0365	1.0909	2.43354e-06
Disease	Inflammatory arthritis	Locomotion	M1	locomotion_score_i0:sex_binMale	500843	48523	1.0888	1.0615	1.1169	5.45528e-11
Disease	Inflammatory arthritis	Locomotion	M2	locomotion_score_i0:sex_binMale	487410	46819	1.1155	1.0867	1.1449	2.29224e-16
Disease	Inflammatory arthritis	Locomotion	M3	locomotion_score_i0:sex_binMale	487410	46819	1.1134	1.0852	1.1423	1.98505e-16
Disease	Inflammatory arthritis	Sensory	M1	sensory_score_i0:sex_binMale	500802	48515	1.0558	1.0283	1.084	5.50923e-05
Disease	Inflammatory arthritis	Sensory	M2	sensory_score_i0:sex_binMale	487354	46814	1.0639	1.0356	1.093	6.78107e-06
Disease	Inflammatory arthritis	Sensory	M3	sensory_score_i0:sex_binMale	487354	46814	1.0692	1.0408	1.0984	1.13062e-06
Disease	Inflammatory arthritis	Psychological	M1	psychological_score_i0:sex_binMale	482671	46505	1.044	1.0218	1.0667	8.41257e-05
Disease	Inflammatory arthritis	Psychological	M2	psychological_score_i0:sex_binMale	470716	45010	1.0471	1.0245	1.0701	3.43121e-05
Disease	Inflammatory arthritis	Psychological	M3	psychological_score_i0:sex_binMale	470716	45010	1.0389	1.0165	1.0617	0.000589476
Disease	Inflammatory arthritis	Vitality	M1	vitality_score_i0:sex_binMale	501081	48539	1.1237	1.0844	1.1644	1.37789e-10
Disease	Inflammatory arthritis	Vitality	M2	vitality_score_i0:sex_binMale	487002	46772	1.14	1.0991	1.1824	2.02358e-12
Disease	Inflammatory arthritis	Vitality	M3	vitality_score_i0:sex_binMale	487002	46772	1.1639	1.1224	1.2069	2.50013e-16
Disease	Ischaemic heart disease	Overall IC	M1	ic_score_i0:sex_binMale	501615	42229	1.5525	1.4751	1.634	9.63687e-64
Disease	Ischaemic heart disease	Overall IC	M2	ic_score_i0:sex_binMale	487450	40644	1.5762	1.4958	1.6609	4.31281e-65
Disease	Ischaemic heart disease	Overall IC	M3	ic_score_i0:sex_binMale	487450	40644	1.5719	1.4921	1.6559	6.48779e-65
Disease	Ischaemic heart disease	Cognition	M1	cog_comp_i0:sex_binMale	493513	41260	1.1149	1.0853	1.1452	2.06218e-15
Disease	Ischaemic heart disease	Cognition	M2	cog_comp_i0:sex_binMale	484035	40208	1.124	1.0936	1.1552	5.61096e-17
Disease	Ischaemic heart disease	Cognition	M3	cog_comp_i0:sex_binMale	484035	40208	1.1276	1.0972	1.1589	7.96995e-18
Disease	Ischaemic heart disease	Locomotion	M1	locomotion_score_i0:sex_binMale	500843	42145	1.152	1.1207	1.1841	5.97928e-24
Disease	Ischaemic heart disease	Locomotion	M2	locomotion_score_i0:sex_binMale	487410	40643	1.1804	1.1477	1.2141	6.91215e-31
Disease	Ischaemic heart disease	Locomotion	M3	locomotion_score_i0:sex_binMale	487410	40643	1.1784	1.1459	1.2117	8.92073e-31
Disease	Ischaemic heart disease	Sensory	M1	sensory_score_i0:sex_binMale	500802	42136	1.0969	1.0647	1.1301	1.1699e-09
Disease	Ischaemic heart disease	Sensory	M2	sensory_score_i0:sex_binMale	487354	40631	1.1029	1.0699	1.137	2.86213e-10
Disease	Ischaemic heart disease	Sensory	M3	sensory_score_i0:sex_binMale	487354	40631	1.1052	1.0721	1.1393	1.16452e-10
Disease	Ischaemic heart disease	Psychological	M1	psychological_score_i0:sex_binMale	482671	40335	1.0493	1.025	1.0742	5.80638e-05
Disease	Ischaemic heart disease	Psychological	M2	psychological_score_i0:sex_binMale	470716	39005	1.0561	1.0314	1.0814	6.15195e-06
Disease	Ischaemic heart disease	Psychological	M3	psychological_score_i0:sex_binMale	470716	39005	1.0527	1.028	1.0779	2.14823e-05
Disease	Ischaemic heart disease	Vitality	M1	vitality_score_i0:sex_binMale	501081	42167	1.4649	1.4082	1.5239	4.62364e-80
Disease	Ischaemic heart disease	Vitality	M2	vitality_score_i0:sex_binMale	487002	40597	1.4628	1.4047	1.5233	1.65223e-75
Disease	Ischaemic heart disease	Vitality	M3	vitality_score_i0:sex_binMale	487002	40597	1.4742	1.4158	1.535	6.25583e-79
Disease	Muscle / soft tissue	Overall IC	M1	ic_score_i0:sex_binMale	501615	71696	1.0763	1.0352	1.119	0.000213997
Disease	Muscle / soft tissue	Overall IC	M2	ic_score_i0:sex_binMale	487450	69418	1.096	1.0534	1.1403	5.74548e-06
Disease	Muscle / soft tissue	Overall IC	M3	ic_score_i0:sex_binMale	487450	69418	1.0974	1.0551	1.1415	3.70169e-06
Disease	Muscle / soft tissue	Cognition	M1	cog_comp_i0:sex_binMale	493513	70386	1.0038	0.9832	1.0248	0.721499
Disease	Muscle / soft tissue	Cognition	M2	cog_comp_i0:sex_binMale	484035	68845	1.0074	0.9865	1.0288	0.488618
Disease	Muscle / soft tissue	Cognition	M3	cog_comp_i0:sex_binMale	484035	68845	1.0112	0.9902	1.0327	0.299769
Disease	Muscle / soft tissue	Locomotion	M1	locomotion_score_i0:sex_binMale	500843	71582	1.028	1.0058	1.0506	0.0130837
Disease	Muscle / soft tissue	Locomotion	M2	locomotion_score_i0:sex_binMale	487410	69410	1.0456	1.0225	1.0692	8.96256e-05
Disease	Muscle / soft tissue	Locomotion	M3	locomotion_score_i0:sex_binMale	487410	69410	1.0456	1.0228	1.069	7.55099e-05
Disease	Muscle / soft tissue	Sensory	M1	sensory_score_i0:sex_binMale	500802	71568	0.9766	0.9565	0.9971	0.0257555
Disease	Muscle / soft tissue	Sensory	M2	sensory_score_i0:sex_binMale	487354	69397	0.9872	0.9665	1.0085	0.236502
Disease	Muscle / soft tissue	Sensory	M3	sensory_score_i0:sex_binMale	487354	69397	0.991	0.9702	1.0123	0.40599
Disease	Muscle / soft tissue	Psychological	M1	psychological_score_i0:sex_binMale	482671	68690	1.0582	1.0394	1.0773	6.03786e-10
Disease	Muscle / soft tissue	Psychological	M2	psychological_score_i0:sex_binMale	470716	66783	1.0602	1.0413	1.0795	1.94791e-10
Disease	Muscle / soft tissue	Psychological	M3	psychological_score_i0:sex_binMale	470716	66783	1.0551	1.0362	1.0742	5.37204e-09
Disease	Muscle / soft tissue	Vitality	M1	vitality_score_i0:sex_binMale	501081	71612	1.0006	0.972	1.0302	0.965386
Disease	Muscle / soft tissue	Vitality	M2	vitality_score_i0:sex_binMale	487002	69348	1	0.9708	1.0302	0.998737
Disease	Muscle / soft tissue	Vitality	M3	vitality_score_i0:sex_binMale	487002	69348	1.0107	0.9812	1.0411	0.480702
Disease	OCD / stress disorders	Overall IC	M1	ic_score_i0:sex_binMale	501615	5268	0.8421	0.7356	0.964	0.0127284
Disease	OCD / stress disorders	Overall IC	M2	ic_score_i0:sex_binMale	487450	5117	0.8223	0.7159	0.9445	0.00564049
Disease	OCD / stress disorders	Overall IC	M3	ic_score_i0:sex_binMale	487450	5117	0.8303	0.7258	0.9498	0.00671697
Disease	OCD / stress disorders	Cognition	M1	cog_comp_i0:sex_binMale	493513	5187	1.0257	0.9476	1.1103	0.529571
Disease	OCD / stress disorders	Cognition	M2	cog_comp_i0:sex_binMale	484035	5078	1.0224	0.9427	1.1089	0.592921
Disease	OCD / stress disorders	Cognition	M3	cog_comp_i0:sex_binMale	484035	5078	1.0377	0.9566	1.1258	0.372461
Disease	OCD / stress disorders	Locomotion	M1	locomotion_score_i0:sex_binMale	500843	5259	0.9294	0.8567	1.0084	0.0784626
Disease	OCD / stress disorders	Locomotion	M2	locomotion_score_i0:sex_binMale	487410	5117	0.9523	0.8764	1.0348	0.248938
Disease	OCD / stress disorders	Locomotion	M3	locomotion_score_i0:sex_binMale	487410	5117	0.9546	0.8821	1.0331	0.249224
Disease	OCD / stress disorders	Sensory	M1	sensory_score_i0:sex_binMale	500802	5258	0.9773	0.9075	1.0525	0.544154
Disease	OCD / stress disorders	Sensory	M2	sensory_score_i0:sex_binMale	487354	5115	0.9525	0.8834	1.0271	0.205928
Disease	OCD / stress disorders	Sensory	M3	sensory_score_i0:sex_binMale	487354	5115	0.9636	0.8939	1.0386	0.332199
Disease	OCD / stress disorders	Psychological	M1	psychological_score_i0:sex_binMale	482671	5056	0.8987	0.8513	0.9487	0.000110254
Disease	OCD / stress disorders	Psychological	M2	psychological_score_i0:sex_binMale	470716	4928	0.9006	0.8518	0.9522	0.000232855
Disease	OCD / stress disorders	Psychological	M3	psychological_score_i0:sex_binMale	470716	4928	0.8851	0.8374	0.9355	1.54896e-05
Disease	OCD / stress disorders	Vitality	M1	vitality_score_i0:sex_binMale	501081	5254	0.9416	0.8428	1.0521	0.288232
Disease	OCD / stress disorders	Vitality	M2	vitality_score_i0:sex_binMale	487002	5105	0.8944	0.7987	1.0016	0.0533867
Disease	OCD / stress disorders	Vitality	M3	vitality_score_i0:sex_binMale	487002	5105	0.9343	0.836	1.044	0.230296
Disease	Obesity	Overall IC	M1	ic_score_i0:sex_binMale	501615	41226	1.215	1.1598	1.273	2.44444e-16
Disease	Obesity	Overall IC	M2	ic_score_i0:sex_binMale	487450	39726	1.2334	1.1754	1.2943	1.41887e-17
Disease	Obesity	Overall IC	M3	ic_score_i0:sex_binMale	487450	39726	1.2318	1.1743	1.2921	1.26693e-17
Disease	Obesity	Cognition	M1	cog_comp_i0:sex_binMale	493513	40352	0.9757	0.9498	1.0023	0.0729409
Disease	Obesity	Cognition	M2	cog_comp_i0:sex_binMale	484035	39355	0.9899	0.9628	1.0177	0.472044
Disease	Obesity	Cognition	M3	cog_comp_i0:sex_binMale	484035	39355	0.9971	0.9698	1.0252	0.838048
Disease	Obesity	Locomotion	M1	locomotion_score_i0:sex_binMale	500843	41143	1.1199	1.0919	1.1486	1.76353e-18
Disease	Obesity	Locomotion	M2	locomotion_score_i0:sex_binMale	487410	39722	1.1428	1.1134	1.1729	8.49937e-24
Disease	Obesity	Locomotion	M3	locomotion_score_i0:sex_binMale	487410	39722	1.138	1.1091	1.1675	5.82281e-23
Disease	Obesity	Sensory	M1	sensory_score_i0:sex_binMale	500802	41139	0.9739	0.9474	1.0011	0.0599212
Disease	Obesity	Sensory	M2	sensory_score_i0:sex_binMale	487354	39717	0.9719	0.9451	0.9995	0.0457628
Disease	Obesity	Sensory	M3	sensory_score_i0:sex_binMale	487354	39717	0.9782	0.9513	1.0059	0.121786
Disease	Obesity	Psychological	M1	psychological_score_i0:sex_binMale	482671	39409	1.0284	1.0057	1.0516	0.0137967
Disease	Obesity	Psychological	M2	psychological_score_i0:sex_binMale	470716	38164	1.0397	1.0161	1.0637	0.000862402
Disease	Obesity	Psychological	M3	psychological_score_i0:sex_binMale	470716	38164	1.031	1.0077	1.0548	0.00885496
Disease	Obesity	Vitality	M1	vitality_score_i0:sex_binMale	501081	41169	1.3658	1.3186	1.4147	1.27311e-67
Disease	Obesity	Vitality	M2	vitality_score_i0:sex_binMale	487002	39680	1.347	1.2986	1.3972	2.53426e-57
Disease	Obesity	Vitality	M3	vitality_score_i0:sex_binMale	487002	39680	1.3664	1.3174	1.4171	4.26982e-63
Disease	Osteoarthritis	Overall IC	M1	ic_score_i0:sex_binMale	501615	73263	1.0177	0.9782	1.0589	0.384401
Disease	Osteoarthritis	Overall IC	M2	ic_score_i0:sex_binMale	487450	70781	1.0247	0.984	1.0671	0.238579
Disease	Osteoarthritis	Overall IC	M3	ic_score_i0:sex_binMale	487450	70781	1.0261	0.9855	1.0684	0.210709
Disease	Osteoarthritis	Cognition	M1	cog_comp_i0:sex_binMale	493513	71725	0.9836	0.9634	1.0044	0.120895
Disease	Osteoarthritis	Cognition	M2	cog_comp_i0:sex_binMale	484035	70201	0.9848	0.9641	1.0059	0.156288
Disease	Osteoarthritis	Cognition	M3	cog_comp_i0:sex_binMale	484035	70201	0.9877	0.9669	1.0088	0.250793
Disease	Osteoarthritis	Locomotion	M1	locomotion_score_i0:sex_binMale	500843	73167	0.9961	0.9747	1.018	0.72401
Disease	Osteoarthritis	Locomotion	M2	locomotion_score_i0:sex_binMale	487410	70777	1.0052	0.9831	1.0279	0.645787
Disease	Osteoarthritis	Locomotion	M3	locomotion_score_i0:sex_binMale	487410	70777	1.0058	0.9838	1.0283	0.609267
Disease	Osteoarthritis	Sensory	M1	sensory_score_i0:sex_binMale	500802	73161	0.9894	0.9684	1.0109	0.332711
Disease	Osteoarthritis	Sensory	M2	sensory_score_i0:sex_binMale	487354	70770	1.0004	0.9787	1.0226	0.970725
Disease	Osteoarthritis	Sensory	M3	sensory_score_i0:sex_binMale	487354	70770	1.0028	0.981	1.025	0.805064
Disease	Osteoarthritis	Psychological	M1	psychological_score_i0:sex_binMale	482671	70301	1.0191	1.0006	1.0378	0.0424548
Disease	Osteoarthritis	Psychological	M2	psychological_score_i0:sex_binMale	470716	68148	1.0162	0.9975	1.0352	0.0897394
Disease	Osteoarthritis	Psychological	M3	psychological_score_i0:sex_binMale	470716	68148	1.0126	0.994	1.0316	0.183959
Disease	Osteoarthritis	Vitality	M1	vitality_score_i0:sex_binMale	501081	73183	1.0237	0.9941	1.0542	0.118182
Disease	Osteoarthritis	Vitality	M2	vitality_score_i0:sex_binMale	487002	70715	1.0239	0.9935	1.0552	0.124124
Disease	Osteoarthritis	Vitality	M3	vitality_score_i0:sex_binMale	487002	70715	1.0323	1.0018	1.0638	0.0376222
Disease	Osteoporosis	Overall IC	M1	ic_score_i0:sex_binMale	501615	19308	0.52	0.4728	0.5719	2.32831e-41
Disease	Osteoporosis	Overall IC	M2	ic_score_i0:sex_binMale	487450	18607	0.5277	0.4791	0.5813	2.11858e-38
Disease	Osteoporosis	Overall IC	M3	ic_score_i0:sex_binMale	487450	18607	0.5314	0.4827	0.5849	4.17978e-38
Disease	Osteoporosis	Cognition	M1	cog_comp_i0:sex_binMale	493513	18847	0.8676	0.8257	0.9115	1.73429e-08
Disease	Osteoporosis	Cognition	M2	cog_comp_i0:sex_binMale	484035	18415	0.8675	0.8251	0.912	2.65267e-08
Disease	Osteoporosis	Cognition	M3	cog_comp_i0:sex_binMale	484035	18415	0.8697	0.8271	0.9144	4.85587e-08
Disease	Osteoporosis	Locomotion	M1	locomotion_score_i0:sex_binMale	500843	19269	0.6779	0.645	0.7124	4.93875e-53
Disease	Osteoporosis	Locomotion	M2	locomotion_score_i0:sex_binMale	487410	18606	0.6921	0.6578	0.7283	1.35283e-45
Disease	Osteoporosis	Locomotion	M3	locomotion_score_i0:sex_binMale	487410	18606	0.6982	0.6639	0.7342	1.34482e-44
Disease	Osteoporosis	Sensory	M1	sensory_score_i0:sex_binMale	500802	19267	1.0036	0.9499	1.0604	0.896986
Disease	Osteoporosis	Sensory	M2	sensory_score_i0:sex_binMale	487354	18605	1.0121	0.9566	1.0708	0.67541
Disease	Osteoporosis	Sensory	M3	sensory_score_i0:sex_binMale	487354	18605	1.0146	0.9589	1.0735	0.614863
Disease	Osteoporosis	Psychological	M1	psychological_score_i0:sex_binMale	482671	18331	0.8778	0.8403	0.917	5.00857e-09
Disease	Osteoporosis	Psychological	M2	psychological_score_i0:sex_binMale	470716	17755	0.8839	0.8458	0.9237	3.96692e-08
Disease	Osteoporosis	Psychological	M3	psychological_score_i0:sex_binMale	470716	17755	0.8793	0.8414	0.9189	1.03376e-08
Disease	Osteoporosis	Vitality	M1	vitality_score_i0:sex_binMale	501081	19287	0.5855	0.5432	0.631	1.30805e-44
Disease	Osteoporosis	Vitality	M2	vitality_score_i0:sex_binMale	487002	18589	0.5792	0.5365	0.6251	1.37414e-44
Disease	Osteoporosis	Vitality	M3	vitality_score_i0:sex_binMale	487002	18589	0.5891	0.546	0.6357	2.68477e-42
Disease	Other atherosclerosis	Overall IC	M1	ic_score_i0:sex_binMale	501615	20323	0.8716	0.8099	0.938	0.000242066
Disease	Other atherosclerosis	Overall IC	M2	ic_score_i0:sex_binMale	487450	19549	0.893	0.8284	0.9625	0.00308107
Disease	Other atherosclerosis	Overall IC	M3	ic_score_i0:sex_binMale	487450	19549	0.8917	0.828	0.9604	0.00244925
Disease	Other atherosclerosis	Cognition	M1	cog_comp_i0:sex_binMale	493513	19820	0.9619	0.926	0.9992	0.0454485
Disease	Other atherosclerosis	Cognition	M2	cog_comp_i0:sex_binMale	484035	19319	0.9671	0.9304	1.0054	0.0911132
Disease	Other atherosclerosis	Cognition	M3	cog_comp_i0:sex_binMale	484035	19319	0.9707	0.9338	1.0091	0.133579
Disease	Other atherosclerosis	Locomotion	M1	locomotion_score_i0:sex_binMale	500843	20290	0.9251	0.8902	0.9614	7.40641e-05
Disease	Other atherosclerosis	Locomotion	M2	locomotion_score_i0:sex_binMale	487410	19544	0.9597	0.9227	0.9983	0.041016
Disease	Other atherosclerosis	Locomotion	M3	locomotion_score_i0:sex_binMale	487410	19544	0.9602	0.9237	0.998	0.0395047
Disease	Other atherosclerosis	Sensory	M1	sensory_score_i0:sex_binMale	500802	20287	0.9272	0.8883	0.9679	0.000551892
Disease	Other atherosclerosis	Sensory	M2	sensory_score_i0:sex_binMale	487354	19545	0.9343	0.8942	0.9762	0.00241776
Disease	Other atherosclerosis	Sensory	M3	sensory_score_i0:sex_binMale	487354	19545	0.9364	0.8963	0.9783	0.00328111
Disease	Other atherosclerosis	Psychological	M1	psychological_score_i0:sex_binMale	482671	19429	1.0357	1.0019	1.0706	0.0385057
Disease	Other atherosclerosis	Psychological	M2	psychological_score_i0:sex_binMale	470716	18763	1.0359	1.002	1.071	0.0378254
Disease	Other atherosclerosis	Psychological	M3	psychological_score_i0:sex_binMale	470716	18763	1.0278	0.9941	1.0626	0.106843
Disease	Other atherosclerosis	Vitality	M1	vitality_score_i0:sex_binMale	501081	20294	0.783	0.7397	0.8289	3.82554e-17
Disease	Other atherosclerosis	Vitality	M2	vitality_score_i0:sex_binMale	487002	19525	0.7987	0.7534	0.8467	4.59413e-14
Disease	Other atherosclerosis	Vitality	M3	vitality_score_i0:sex_binMale	487002	19525	0.8155	0.7695	0.8643	5.86938e-12
Disease	Other neurodegenerative	Overall IC	M1	ic_score_i0:sex_binMale	501615	9793	0.9209	0.8326	1.0186	0.109268
Disease	Other neurodegenerative	Overall IC	M2	ic_score_i0:sex_binMale	487450	9443	0.9316	0.8406	1.0325	0.176692
Disease	Other neurodegenerative	Overall IC	M3	ic_score_i0:sex_binMale	487450	9443	0.9281	0.8384	1.0274	0.15036
Disease	Other neurodegenerative	Cognition	M1	cog_comp_i0:sex_binMale	493513	9534	0.9741	0.9242	1.0268	0.328927
Disease	Other neurodegenerative	Cognition	M2	cog_comp_i0:sex_binMale	484035	9293	0.9796	0.9285	1.0335	0.451079
Disease	Other neurodegenerative	Cognition	M3	cog_comp_i0:sex_binMale	484035	9293	0.9838	0.9325	1.038	0.551562
Disease	Other neurodegenerative	Locomotion	M1	locomotion_score_i0:sex_binMale	500843	9773	0.9386	0.8899	0.9899	0.0195432
Disease	Other neurodegenerative	Locomotion	M2	locomotion_score_i0:sex_binMale	487410	9443	0.9604	0.9095	1.0141	0.145702
Disease	Other neurodegenerative	Locomotion	M3	locomotion_score_i0:sex_binMale	487410	9443	0.959	0.9091	1.0116	0.124343
Disease	Other neurodegenerative	Sensory	M1	sensory_score_i0:sex_binMale	500802	9769	0.9444	0.8893	1.003	0.0627239
Disease	Other neurodegenerative	Sensory	M2	sensory_score_i0:sex_binMale	487354	9441	0.9496	0.8929	1.0098	0.0993011
Disease	Other neurodegenerative	Sensory	M3	sensory_score_i0:sex_binMale	487354	9441	0.9508	0.8941	1.011	0.107276
Disease	Other neurodegenerative	Psychological	M1	psychological_score_i0:sex_binMale	482671	9308	0.995	0.9515	1.0405	0.826183
Disease	Other neurodegenerative	Psychological	M2	psychological_score_i0:sex_binMale	470716	9015	1.0036	0.9593	1.05	0.875886
Disease	Other neurodegenerative	Psychological	M3	psychological_score_i0:sex_binMale	470716	9015	0.9958	0.9518	1.0419	0.856369
Disease	Other neurodegenerative	Vitality	M1	vitality_score_i0:sex_binMale	501081	9778	0.8898	0.821	0.9645	0.00451164
Disease	Other neurodegenerative	Vitality	M2	vitality_score_i0:sex_binMale	487002	9430	0.875	0.8058	0.95	0.00147076
Disease	Other neurodegenerative	Vitality	M3	vitality_score_i0:sex_binMale	487002	9430	0.8951	0.8248	0.9714	0.00789051
Disease	Other retinal	Overall IC	M1	ic_score_i0:sex_binMale	501615	16219	0.9753	0.8943	1.0637	0.572123
Disease	Other retinal	Overall IC	M2	ic_score_i0:sex_binMale	487450	15676	0.9728	0.8904	1.0629	0.542256
Disease	Other retinal	Overall IC	M3	ic_score_i0:sex_binMale	487450	15676	0.9725	0.8905	1.062	0.534509
Disease	Other retinal	Cognition	M1	cog_comp_i0:sex_binMale	493513	15874	0.9896	0.9472	1.0338	0.638021
Disease	Other retinal	Cognition	M2	cog_comp_i0:sex_binMale	484035	15516	0.993	0.95	1.038	0.757703
Disease	Other retinal	Cognition	M3	cog_comp_i0:sex_binMale	484035	15516	0.9956	0.9524	1.0407	0.844445
Disease	Other retinal	Locomotion	M1	locomotion_score_i0:sex_binMale	500843	16192	1.0253	0.9788	1.074	0.290806
Disease	Other retinal	Locomotion	M2	locomotion_score_i0:sex_binMale	487410	15675	1.0253	0.9779	1.0751	0.299999
Disease	Other retinal	Locomotion	M3	locomotion_score_i0:sex_binMale	487410	15675	1.0248	0.9779	1.0739	0.305778
Disease	Other retinal	Sensory	M1	sensory_score_i0:sex_binMale	500802	16188	0.9751	0.9295	1.023	0.30257
Disease	Other retinal	Sensory	M2	sensory_score_i0:sex_binMale	487354	15673	0.9739	0.9274	1.0227	0.28835
Disease	Other retinal	Sensory	M3	sensory_score_i0:sex_binMale	487354	15673	0.9753	0.9288	1.0242	0.316246
Disease	Other retinal	Psychological	M1	psychological_score_i0:sex_binMale	482671	15510	0.9692	0.9309	1.0091	0.128968
Disease	Other retinal	Psychological	M2	psychological_score_i0:sex_binMale	470716	15062	0.9711	0.9322	1.0117	0.160357
Disease	Other retinal	Psychological	M3	psychological_score_i0:sex_binMale	470716	15062	0.9673	0.9285	1.0077	0.111352
Disease	Other retinal	Vitality	M1	vitality_score_i0:sex_binMale	501081	16204	1.0048	0.9419	1.0719	0.884108
Disease	Other retinal	Vitality	M2	vitality_score_i0:sex_binMale	487002	15668	1.0097	0.9451	1.0787	0.774812
Disease	Other retinal	Vitality	M3	vitality_score_i0:sex_binMale	487002	15668	1.0192	0.9542	1.0886	0.571447
Disease	Parkinson's	Overall IC	M1	ic_score_i0:sex_binMale	501615	4182	1.0973	0.924	1.3031	0.28991
Disease	Parkinson's	Overall IC	M2	ic_score_i0:sex_binMale	487450	4029	1.0437	0.8764	1.2428	0.631516
Disease	Parkinson's	Overall IC	M3	ic_score_i0:sex_binMale	487450	4029	1.0421	0.8755	1.2404	0.642903
Disease	Parkinson's	Cognition	M1	cog_comp_i0:sex_binMale	493513	4070	1.055	0.9693	1.1482	0.215723
Disease	Parkinson's	Cognition	M2	cog_comp_i0:sex_binMale	484035	3973	1.0354	0.9506	1.1279	0.424671
Disease	Parkinson's	Cognition	M3	cog_comp_i0:sex_binMale	484035	3973	1.0362	0.9512	1.1287	0.415766
Disease	Parkinson's	Locomotion	M1	locomotion_score_i0:sex_binMale	500843	4176	1.0159	0.9284	1.1116	0.731903
Disease	Parkinson's	Locomotion	M2	locomotion_score_i0:sex_binMale	487410	4028	0.9822	0.8958	1.0768	0.701265
Disease	Parkinson's	Locomotion	M3	locomotion_score_i0:sex_binMale	487410	4028	0.9817	0.8959	1.0758	0.692537
Disease	Parkinson's	Sensory	M1	sensory_score_i0:sex_binMale	500802	4174	0.997	0.9032	1.1006	0.952357
Disease	Parkinson's	Sensory	M2	sensory_score_i0:sex_binMale	487354	4027	1.0262	0.9275	1.1353	0.616386
Disease	Parkinson's	Sensory	M3	sensory_score_i0:sex_binMale	487354	4027	1.0265	0.9279	1.1356	0.612002
Disease	Parkinson's	Psychological	M1	psychological_score_i0:sex_binMale	482671	3999	0.9983	0.9246	1.0778	0.964564
Disease	Parkinson's	Psychological	M2	psychological_score_i0:sex_binMale	470716	3862	0.9887	0.9149	1.0685	0.774002
Disease	Parkinson's	Psychological	M3	psychological_score_i0:sex_binMale	470716	3862	0.9872	0.9135	1.0669	0.745853
Disease	Parkinson's	Vitality	M1	vitality_score_i0:sex_binMale	501081	4177	1.0447	0.9139	1.1943	0.521532
Disease	Parkinson's	Vitality	M2	vitality_score_i0:sex_binMale	487002	4025	1.0145	0.8851	1.1628	0.836356
Disease	Parkinson's	Vitality	M3	vitality_score_i0:sex_binMale	487002	4025	1.0189	0.8891	1.1675	0.787826
Disease	Psychotic disorders	Overall IC	M1	ic_score_i0:sex_binMale	501615	1401	0.9322	0.7375	1.1784	0.557245
Disease	Psychotic disorders	Overall IC	M2	ic_score_i0:sex_binMale	487450	1312	0.9827	0.7717	1.2513	0.8872
Disease	Psychotic disorders	Overall IC	M3	ic_score_i0:sex_binMale	487450	1312	0.9818	0.7717	1.2492	0.881216
Disease	Psychotic disorders	Cognition	M1	cog_comp_i0:sex_binMale	493513	1332	0.9319	0.8189	1.0606	0.285366
Disease	Psychotic disorders	Cognition	M2	cog_comp_i0:sex_binMale	484035	1282	0.946	0.8296	1.0786	0.40665
Disease	Psychotic disorders	Cognition	M3	cog_comp_i0:sex_binMale	484035	1282	0.9486	0.8318	1.0819	0.431695
Disease	Psychotic disorders	Locomotion	M1	locomotion_score_i0:sex_binMale	500843	1393	0.8969	0.7883	1.0204	0.0981868
Disease	Psychotic disorders	Locomotion	M2	locomotion_score_i0:sex_binMale	487410	1312	0.9534	0.8339	1.0901	0.485348
Disease	Psychotic disorders	Locomotion	M3	locomotion_score_i0:sex_binMale	487410	1312	0.9536	0.835	1.089	0.483083
Disease	Psychotic disorders	Sensory	M1	sensory_score_i0:sex_binMale	500802	1391	1.1169	0.9617	1.2972	0.147641
Disease	Psychotic disorders	Sensory	M2	sensory_score_i0:sex_binMale	487354	1311	1.0863	0.9316	1.2667	0.291061
Disease	Psychotic disorders	Sensory	M3	sensory_score_i0:sex_binMale	487354	1311	1.0896	0.9346	1.2703	0.272844
Disease	Psychotic disorders	Psychological	M1	psychological_score_i0:sex_binMale	482671	1323	0.9485	0.8578	1.0488	0.302979
Disease	Psychotic disorders	Psychological	M2	psychological_score_i0:sex_binMale	470716	1252	0.9946	0.898	1.1015	0.916478
Disease	Psychotic disorders	Psychological	M3	psychological_score_i0:sex_binMale	470716	1252	0.9903	0.8941	1.0968	0.851456
Disease	Psychotic disorders	Vitality	M1	vitality_score_i0:sex_binMale	501081	1398	0.8633	0.7055	1.0564	0.153591
Disease	Psychotic disorders	Vitality	M2	vitality_score_i0:sex_binMale	487002	1309	0.8383	0.6799	1.0336	0.0988463
Disease	Psychotic disorders	Vitality	M3	vitality_score_i0:sex_binMale	487002	1309	0.8503	0.6902	1.0474	0.127385
Disease	Retinal vascular	Overall IC	M1	ic_score_i0:sex_binMale	501615	2073	1.1613	0.9171	1.4706	0.214487
Disease	Retinal vascular	Overall IC	M2	ic_score_i0:sex_binMale	487450	2001	1.0844	0.8521	1.3799	0.51002
Disease	Retinal vascular	Overall IC	M3	ic_score_i0:sex_binMale	487450	2001	1.0803	0.8508	1.3716	0.526127
Disease	Retinal vascular	Cognition	M1	cog_comp_i0:sex_binMale	493513	2032	0.9842	0.8723	1.1105	0.796098
Disease	Retinal vascular	Cognition	M2	cog_comp_i0:sex_binMale	484035	1982	0.987	0.8734	1.1154	0.83392
Disease	Retinal vascular	Cognition	M3	cog_comp_i0:sex_binMale	484035	1982	0.9902	0.8761	1.1191	0.874645
Disease	Retinal vascular	Locomotion	M1	locomotion_score_i0:sex_binMale	500843	2071	1.0437	0.9197	1.1843	0.507717
Disease	Retinal vascular	Locomotion	M2	locomotion_score_i0:sex_binMale	487410	2001	1.0178	0.8946	1.1579	0.788898
Disease	Retinal vascular	Locomotion	M3	locomotion_score_i0:sex_binMale	487410	2001	1.0167	0.8956	1.1543	0.797754
Disease	Retinal vascular	Sensory	M1	sensory_score_i0:sex_binMale	500802	2071	1.0718	0.9389	1.2236	0.304461
Disease	Retinal vascular	Sensory	M2	sensory_score_i0:sex_binMale	487354	2000	1.0525	0.9197	1.2045	0.457263
Disease	Retinal vascular	Sensory	M3	sensory_score_i0:sex_binMale	487354	2000	1.0545	0.9215	1.2067	0.440311
Disease	Retinal vascular	Psychological	M1	psychological_score_i0:sex_binMale	482671	1979	1.0048	0.8999	1.122	0.931542
Disease	Retinal vascular	Psychological	M2	psychological_score_i0:sex_binMale	470716	1914	0.998	0.8916	1.1171	0.972353
Disease	Retinal vascular	Psychological	M3	psychological_score_i0:sex_binMale	470716	1914	0.992	0.8864	1.1103	0.889467
Disease	Retinal vascular	Vitality	M1	vitality_score_i0:sex_binMale	501081	2071	1.2222	1.025	1.4574	0.0254454
Disease	Retinal vascular	Vitality	M2	vitality_score_i0:sex_binMale	487002	2000	1.1719	0.9791	1.4026	0.0837293
Disease	Retinal vascular	Vitality	M3	vitality_score_i0:sex_binMale	487002	2000	1.1874	0.9929	1.42	0.0597765
Disease	Stroke	Overall IC	M1	ic_score_i0:sex_binMale	501615	23978	1.1531	1.0774	1.2342	3.94327e-05
Disease	Stroke	Overall IC	M2	ic_score_i0:sex_binMale	487450	23046	1.1608	1.0831	1.244	2.43718e-05
Disease	Stroke	Overall IC	M3	ic_score_i0:sex_binMale	487450	23046	1.1559	1.079	1.2382	3.68177e-05
Disease	Stroke	Cognition	M1	cog_comp_i0:sex_binMale	493513	23362	1.0182	0.9837	1.0539	0.306123
Disease	Stroke	Cognition	M2	cog_comp_i0:sex_binMale	484035	22744	1.0268	0.9916	1.0634	0.137679
Disease	Stroke	Cognition	M3	cog_comp_i0:sex_binMale	484035	22744	1.0289	0.9935	1.0656	0.110544
Disease	Stroke	Locomotion	M1	locomotion_score_i0:sex_binMale	500843	23932	1.028	0.992	1.0652	0.128463
Disease	Stroke	Locomotion	M2	locomotion_score_i0:sex_binMale	487410	23043	1.0547	1.0169	1.0938	0.00417937
Disease	Stroke	Locomotion	M3	locomotion_score_i0:sex_binMale	487410	23043	1.0528	1.0155	1.0914	0.00512614
Disease	Stroke	Sensory	M1	sensory_score_i0:sex_binMale	500802	23926	1.0356	0.9954	1.0774	0.0837271
Disease	Stroke	Sensory	M2	sensory_score_i0:sex_binMale	487354	23040	1.0308	0.9899	1.0734	0.142021
Disease	Stroke	Sensory	M3	sensory_score_i0:sex_binMale	487354	23040	1.0325	0.9916	1.0751	0.121369
Disease	Stroke	Psychological	M1	psychological_score_i0:sex_binMale	482671	22844	1.0333	1.0014	1.0662	0.040925
Disease	Stroke	Psychological	M2	psychological_score_i0:sex_binMale	470716	22053	1.0373	1.0051	1.0706	0.0227215
Disease	Stroke	Psychological	M3	psychological_score_i0:sex_binMale	470716	22053	1.0326	1.0005	1.0657	0.04646
Disease	Stroke	Vitality	M1	vitality_score_i0:sex_binMale	501081	23933	1.0577	1.0037	1.1147	0.0360151
Disease	Stroke	Vitality	M2	vitality_score_i0:sex_binMale	487002	23014	1.0506	0.9956	1.1086	0.0721398
Disease	Stroke	Vitality	M3	vitality_score_i0:sex_binMale	487002	23014	1.0611	1.0058	1.1196	0.0300177
Disease	Type 2 diabetes	Overall IC	M1	ic_score_i0:sex_binMale	501615	34891	1.3477	1.2803	1.4187	4.51937e-30
Disease	Type 2 diabetes	Overall IC	M2	ic_score_i0:sex_binMale	487450	33358	1.3441	1.2749	1.417	5.40924e-28
Disease	Type 2 diabetes	Overall IC	M3	ic_score_i0:sex_binMale	487450	33358	1.3412	1.2727	1.4135	5.25823e-28
Disease	Type 2 diabetes	Cognition	M1	cog_comp_i0:sex_binMale	493513	33831	1.0497	1.0205	1.0798	0.000762524
Disease	Type 2 diabetes	Cognition	M2	cog_comp_i0:sex_binMale	484035	32813	1.0752	1.0448	1.1066	7.56965e-07
Disease	Type 2 diabetes	Cognition	M3	cog_comp_i0:sex_binMale	484035	32813	1.081	1.0503	1.1126	1.11594e-07
Disease	Type 2 diabetes	Locomotion	M1	locomotion_score_i0:sex_binMale	500843	34789	1.1027	1.0724	1.1337	5.50682e-12
Disease	Type 2 diabetes	Locomotion	M2	locomotion_score_i0:sex_binMale	487410	33352	1.1387	1.1065	1.1719	7.01504e-19
Disease	Type 2 diabetes	Locomotion	M3	locomotion_score_i0:sex_binMale	487410	33352	1.1358	1.1041	1.1684	1.14307e-18
Disease	Type 2 diabetes	Sensory	M1	sensory_score_i0:sex_binMale	500802	34794	1.0486	1.0159	1.0822	0.00327445
Disease	Type 2 diabetes	Sensory	M2	sensory_score_i0:sex_binMale	487354	33345	1.0294	0.9969	1.063	0.0767526
Disease	Type 2 diabetes	Sensory	M3	sensory_score_i0:sex_binMale	487354	33345	1.0338	1.0012	1.0675	0.0419536
Disease	Type 2 diabetes	Psychological	M1	psychological_score_i0:sex_binMale	482671	33040	1.0239	0.9991	1.0494	0.0590677
Disease	Type 2 diabetes	Psychological	M2	psychological_score_i0:sex_binMale	470716	31802	1.0318	1.0066	1.0576	0.0129986
Disease	Type 2 diabetes	Psychological	M3	psychological_score_i0:sex_binMale	470716	31802	1.0247	0.9997	1.0503	0.0526162
Disease	Type 2 diabetes	Vitality	M1	vitality_score_i0:sex_binMale	501081	34822	1.4632	1.4068	1.5219	3.71229e-80
Disease	Type 2 diabetes	Vitality	M2	vitality_score_i0:sex_binMale	487002	33308	1.4244	1.3667	1.4846	4.25299e-63
Disease	Type 2 diabetes	Vitality	M3	vitality_score_i0:sex_binMale	487002	33308	1.444	1.3857	1.5049	3.17215e-68
Mortality	All-cause mortality	Overall IC	M1	ic_score_i0:sex_binMale	501615	56452	0.8859	0.8479	0.9256	6.14989e-08
Mortality	All-cause mortality	Overall IC	M2	ic_score_i0:sex_binMale	487450	54199	0.9032	0.8637	0.9445	8.21411e-06
Mortality	All-cause mortality	Overall IC	M3	ic_score_i0:sex_binMale	487450	54199	0.9004	0.8612	0.9414	3.86528e-06
Mortality	All-cause mortality	Cognition	M1	cog_comp_i0:sex_binMale	493513	54928	0.9435	0.9227	0.9647	2.97609e-07
Mortality	All-cause mortality	Cognition	M2	cog_comp_i0:sex_binMale	484035	53422	0.9535	0.9321	0.9754	3.82015e-05
Mortality	All-cause mortality	Cognition	M3	cog_comp_i0:sex_binMale	484035	53422	0.9544	0.933	0.9763	5.51095e-05
Mortality	All-cause mortality	Locomotion	M1	locomotion_score_i0:sex_binMale	500843	56358	0.9011	0.8809	0.9217	1.67833e-19
Mortality	All-cause mortality	Locomotion	M2	locomotion_score_i0:sex_binMale	487410	54192	0.9347	0.9134	0.9566	1.07506e-08
Mortality	All-cause mortality	Locomotion	M3	locomotion_score_i0:sex_binMale	487410	54192	0.9342	0.9131	0.9559	6.01506e-09
Mortality	All-cause mortality	Sensory	M1	sensory_score_i0:sex_binMale	500802	56341	1.0296	1.0027	1.0571	0.0306905
Mortality	All-cause mortality	Sensory	M2	sensory_score_i0:sex_binMale	487354	54181	1.0334	1.0059	1.0616	0.0170346
Mortality	All-cause mortality	Sensory	M3	sensory_score_i0:sex_binMale	487354	54181	1.0341	1.0066	1.0623	0.014692
Mortality	All-cause mortality	Psychological	M1	psychological_score_i0:sex_binMale	482671	53620	0.9828	0.963	1.003	0.0949751
Mortality	All-cause mortality	Psychological	M2	psychological_score_i0:sex_binMale	470716	51732	0.9833	0.9634	1.0036	0.106291
Mortality	All-cause mortality	Psychological	M3	psychological_score_i0:sex_binMale	470716	51732	0.9789	0.9591	0.9992	0.0414579
Mortality	All-cause mortality	Vitality	M1	vitality_score_i0:sex_binMale	501081	56355	0.879	0.8491	0.9099	2.58898e-13
Mortality	All-cause mortality	Vitality	M2	vitality_score_i0:sex_binMale	487002	54116	0.8847	0.8539	0.9166	1.22842e-11
Mortality	All-cause mortality	Vitality	M3	vitality_score_i0:sex_binMale	487002	54116	0.8925	0.8615	0.9246	2.78029e-10
Mortality	CVD mortality	Overall IC	M1	ic_score_i0:sex_binMale	501615	11936	1.1422	1.0369	1.2583	0.00707384
Mortality	CVD mortality	Overall IC	M2	ic_score_i0:sex_binMale	487450	11390	1.1738	1.0633	1.2958	0.00148487
Mortality	CVD mortality	Overall IC	M3	ic_score_i0:sex_binMale	487450	11390	1.1564	1.0485	1.2754	0.00363756
Mortality	CVD mortality	Cognition	M1	cog_comp_i0:sex_binMale	493513	11548	1.0064	0.9571	1.0581	0.804738
Mortality	CVD mortality	Cognition	M2	cog_comp_i0:sex_binMale	484035	11178	1.0303	0.9789	1.0843	0.253244
Mortality	CVD mortality	Cognition	M3	cog_comp_i0:sex_binMale	484035	11178	1.0307	0.9793	1.0849	0.24628
Mortality	CVD mortality	Locomotion	M1	locomotion_score_i0:sex_binMale	500843	11915	0.985	0.9375	1.0348	0.547132
Mortality	CVD mortality	Locomotion	M2	locomotion_score_i0:sex_binMale	487410	11388	1.0289	0.9781	1.0824	0.270343
Mortality	CVD mortality	Locomotion	M3	locomotion_score_i0:sex_binMale	487410	11388	1.0224	0.9727	1.0746	0.3839
Mortality	CVD mortality	Sensory	M1	sensory_score_i0:sex_binMale	500802	11917	1.1164	1.0503	1.1868	0.000411815
Mortality	CVD mortality	Sensory	M2	sensory_score_i0:sex_binMale	487354	11388	1.102	1.0352	1.1732	0.00234173
Mortality	CVD mortality	Sensory	M3	sensory_score_i0:sex_binMale	487354	11388	1.1005	1.0339	1.1713	0.00265015
Mortality	CVD mortality	Psychological	M1	psychological_score_i0:sex_binMale	482671	11310	0.9878	0.9433	1.0343	0.600551
Mortality	CVD mortality	Psychological	M2	psychological_score_i0:sex_binMale	470716	10856	0.9921	0.9474	1.0389	0.734547
Mortality	CVD mortality	Psychological	M3	psychological_score_i0:sex_binMale	470716	10856	0.9832	0.9389	1.0297	0.472716
Mortality	CVD mortality	Vitality	M1	vitality_score_i0:sex_binMale	501081	11914	1.1781	1.0899	1.2735	3.68925e-05
Mortality	CVD mortality	Vitality	M2	vitality_score_i0:sex_binMale	487002	11370	1.181	1.0896	1.2799	5.10768e-05
Mortality	CVD mortality	Vitality	M3	vitality_score_i0:sex_binMale	487002	11370	1.1962	1.104	1.2961	1.2043e-05
Mortality	Cancer mortality	Overall IC	M1	ic_score_i0:sex_binMale	501615	25558	0.8328	0.7786	0.8908	9.85896e-08
Mortality	Cancer mortality	Overall IC	M2	ic_score_i0:sex_binMale	487450	24671	0.8457	0.7895	0.9058	1.7192e-06
Mortality	Cancer mortality	Overall IC	M3	ic_score_i0:sex_binMale	487450	24671	0.8457	0.7896	0.9058	1.72032e-06
Mortality	Cancer mortality	Cognition	M1	cog_comp_i0:sex_binMale	493513	25017	0.9185	0.8879	0.9501	8.63238e-07
Mortality	Cancer mortality	Cognition	M2	cog_comp_i0:sex_binMale	484035	24436	0.9253	0.894	0.9578	1.01469e-05
Mortality	Cancer mortality	Cognition	M3	cog_comp_i0:sex_binMale	484035	24436	0.9256	0.8943	0.9581	1.10593e-05
Mortality	Cancer mortality	Locomotion	M1	locomotion_score_i0:sex_binMale	500843	25530	0.8991	0.868	0.9313	3.09018e-09
Mortality	Cancer mortality	Locomotion	M2	locomotion_score_i0:sex_binMale	487410	24671	0.9235	0.8909	0.9573	1.42275e-05
Mortality	Cancer mortality	Locomotion	M3	locomotion_score_i0:sex_binMale	487410	24671	0.9236	0.891	0.9574	1.43404e-05
Mortality	Cancer mortality	Sensory	M1	sensory_score_i0:sex_binMale	500802	25521	1.0019	0.9643	1.041	0.921898
Mortality	Cancer mortality	Sensory	M2	sensory_score_i0:sex_binMale	487354	24665	1.014	0.9751	1.0544	0.485862
Mortality	Cancer mortality	Sensory	M3	sensory_score_i0:sex_binMale	487354	24665	1.0144	0.9755	1.0548	0.474075
Mortality	Cancer mortality	Psychological	M1	psychological_score_i0:sex_binMale	482671	24403	1.0088	0.9778	1.0407	0.582784
Mortality	Cancer mortality	Psychological	M2	psychological_score_i0:sex_binMale	470716	23650	1.003	0.972	1.035	0.850464
Mortality	Cancer mortality	Psychological	M3	psychological_score_i0:sex_binMale	470716	23650	1.0024	0.9715	1.0344	0.880341
Mortality	Cancer mortality	Vitality	M1	vitality_score_i0:sex_binMale	501081	25532	0.8173	0.7768	0.86	7.68339e-15
Mortality	Cancer mortality	Vitality	M2	vitality_score_i0:sex_binMale	487002	24650	0.8317	0.7895	0.876	3.68946e-12
Mortality	Cancer mortality	Vitality	M3	vitality_score_i0:sex_binMale	487002	24650	0.8324	0.7903	0.8769	4.71655e-12
Mortality	Dementia mortality	Overall IC	M1	ic_score_i0:sex_binMale	501615	3062	0.8806	0.7261	1.068	0.196455
Mortality	Dementia mortality	Overall IC	M2	ic_score_i0:sex_binMale	487450	2918	0.9016	0.7394	1.0994	0.305957
Mortality	Dementia mortality	Overall IC	M3	ic_score_i0:sex_binMale	487450	2918	0.8957	0.735	1.0914	0.274575
Mortality	Dementia mortality	Cognition	M1	cog_comp_i0:sex_binMale	493513	2935	0.9232	0.8453	1.0084	0.0758762
Mortality	Dementia mortality	Cognition	M2	cog_comp_i0:sex_binMale	484035	2844	0.9276	0.8475	1.0152	0.102759
Mortality	Dementia mortality	Cognition	M3	cog_comp_i0:sex_binMale	484035	2844	0.9253	0.8454	1.0129	0.0924175
Mortality	Dementia mortality	Locomotion	M1	locomotion_score_i0:sex_binMale	500843	3056	0.9024	0.8146	0.9998	0.0494837
Mortality	Dementia mortality	Locomotion	M2	locomotion_score_i0:sex_binMale	487410	2917	0.9568	0.861	1.0631	0.411096
Mortality	Dementia mortality	Locomotion	M3	locomotion_score_i0:sex_binMale	487410	2917	0.9536	0.8589	1.0586	0.372623
Mortality	Dementia mortality	Sensory	M1	sensory_score_i0:sex_binMale	500802	3053	1.0287	0.9168	1.1543	0.629891
Mortality	Dementia mortality	Sensory	M2	sensory_score_i0:sex_binMale	487354	2916	1.0529	0.9357	1.1847	0.39234
Mortality	Dementia mortality	Sensory	M3	sensory_score_i0:sex_binMale	487354	2916	1.0521	0.935	1.1839	0.398782
Mortality	Dementia mortality	Psychological	M1	psychological_score_i0:sex_binMale	482671	2860	0.9972	0.909	1.094	0.952596
Mortality	Dementia mortality	Psychological	M2	psychological_score_i0:sex_binMale	470716	2738	0.9992	0.9092	1.0981	0.986097
Mortality	Dementia mortality	Psychological	M3	psychological_score_i0:sex_binMale	470716	2738	0.9968	0.9069	1.0956	0.947708
Mortality	Dementia mortality	Vitality	M1	vitality_score_i0:sex_binMale	501081	3054	0.8962	0.7658	1.0487	0.171726
Mortality	Dementia mortality	Vitality	M2	vitality_score_i0:sex_binMale	487002	2911	0.8597	0.7312	1.0108	0.0673066
Mortality	Dementia mortality	Vitality	M3	vitality_score_i0:sex_binMale	487002	2911	0.863	0.7342	1.0143	0.0737729
Mortality	Diabetes mortality	Overall IC	M1	ic_score_i0:sex_binMale	501615	441	1.4973	0.9886	2.2676	0.0566457
Mortality	Diabetes mortality	Overall IC	M2	ic_score_i0:sex_binMale	487450	420	1.5267	0.9972	2.3375	0.0515255
Mortality	Diabetes mortality	Overall IC	M3	ic_score_i0:sex_binMale	487450	420	1.4403	0.9425	2.201	0.0917094
Mortality	Diabetes mortality	Cognition	M1	cog_comp_i0:sex_binMale	493513	427	1.006	0.7911	1.2791	0.961279
Mortality	Diabetes mortality	Cognition	M2	cog_comp_i0:sex_binMale	484035	410	1.0314	0.8092	1.3147	0.80261
Mortality	Diabetes mortality	Cognition	M3	cog_comp_i0:sex_binMale	484035	410	1.0318	0.8082	1.3173	0.801691
Mortality	Diabetes mortality	Locomotion	M1	locomotion_score_i0:sex_binMale	500843	440	1.1179	0.9028	1.3843	0.306654
Mortality	Diabetes mortality	Locomotion	M2	locomotion_score_i0:sex_binMale	487410	420	1.1491	0.9208	1.4339	0.218809
Mortality	Diabetes mortality	Locomotion	M3	locomotion_score_i0:sex_binMale	487410	420	1.0929	0.8814	1.3552	0.418215
Mortality	Diabetes mortality	Sensory	M1	sensory_score_i0:sex_binMale	500802	440	0.9426	0.6943	1.2797	0.704676
Mortality	Diabetes mortality	Sensory	M2	sensory_score_i0:sex_binMale	487354	420	0.9493	0.6938	1.2988	0.744861
Mortality	Diabetes mortality	Sensory	M3	sensory_score_i0:sex_binMale	487354	420	0.9276	0.6791	1.267	0.636562
Mortality	Diabetes mortality	Psychological	M1	psychological_score_i0:sex_binMale	482671	417	1.24	1.0125	1.5186	0.0374869
Mortality	Diabetes mortality	Psychological	M2	psychological_score_i0:sex_binMale	470716	400	1.2471	1.0196	1.5253	0.031671
Mortality	Diabetes mortality	Psychological	M3	psychological_score_i0:sex_binMale	470716	400	1.2086	0.9861	1.4812	0.0679636
Mortality	Diabetes mortality	Vitality	M1	vitality_score_i0:sex_binMale	501081	440	1.5317	1.114	2.1059	0.00867732
Mortality	Diabetes mortality	Vitality	M2	vitality_score_i0:sex_binMale	487002	419	1.4529	1.0157	2.0782	0.0408251
Mortality	Diabetes mortality	Vitality	M3	vitality_score_i0:sex_binMale	487002	419	1.5175	1.0511	2.191	0.0260337
Mortality	Infection mortality	Overall IC	M1	ic_score_i0:sex_binMale	501615	514	0.7687	0.4996	1.1828	0.231515
Mortality	Infection mortality	Overall IC	M2	ic_score_i0:sex_binMale	487450	486	0.8004	0.5139	1.2466	0.324729
Mortality	Infection mortality	Overall IC	M3	ic_score_i0:sex_binMale	487450	486	0.7945	0.512	1.2328	0.304735
Mortality	Infection mortality	Cognition	M1	cog_comp_i0:sex_binMale	493513	492	0.7355	0.5851	0.9247	0.00851709
Mortality	Infection mortality	Cognition	M2	cog_comp_i0:sex_binMale	484035	472	0.7345	0.5813	0.9282	0.00976018
Mortality	Infection mortality	Cognition	M3	cog_comp_i0:sex_binMale	484035	472	0.7345	0.581	0.9284	0.00985523
Mortality	Infection mortality	Locomotion	M1	locomotion_score_i0:sex_binMale	500843	514	0.9819	0.7854	1.2276	0.87272
Mortality	Infection mortality	Locomotion	M2	locomotion_score_i0:sex_binMale	487410	486	1.0591	0.8405	1.3345	0.626513
Mortality	Infection mortality	Locomotion	M3	locomotion_score_i0:sex_binMale	487410	486	1.0514	0.8374	1.3201	0.665854
Mortality	Infection mortality	Sensory	M1	sensory_score_i0:sex_binMale	500802	514	0.9279	0.7082	1.2158	0.587443
Mortality	Infection mortality	Sensory	M2	sensory_score_i0:sex_binMale	487354	486	0.9485	0.7199	1.2497	0.707172
Mortality	Infection mortality	Sensory	M3	sensory_score_i0:sex_binMale	487354	486	0.9474	0.7192	1.2479	0.700559
Mortality	Infection mortality	Psychological	M1	psychological_score_i0:sex_binMale	482671	492	0.954	0.7774	1.1707	0.65203
Mortality	Infection mortality	Psychological	M2	psychological_score_i0:sex_binMale	470716	467	0.9488	0.7697	1.1696	0.622684
Mortality	Infection mortality	Psychological	M3	psychological_score_i0:sex_binMale	470716	467	0.9398	0.7624	1.1585	0.561008
Mortality	Infection mortality	Vitality	M1	vitality_score_i0:sex_binMale	501081	514	1.0153	0.7171	1.4373	0.931957
Mortality	Infection mortality	Vitality	M2	vitality_score_i0:sex_binMale	487002	486	1.0279	0.7167	1.4743	0.880982
Mortality	Infection mortality	Vitality	M3	vitality_score_i0:sex_binMale	487002	486	1.043	0.7283	1.4937	0.818227
Mortality	Kidney mortality	Overall IC	M1	ic_score_i0:sex_binMale	501615	164	1.0284	0.4925	2.1476	0.940522
Mortality	Kidney mortality	Overall IC	M2	ic_score_i0:sex_binMale	487450	161	1.0131	0.4811	2.1334	0.97261
Mortality	Kidney mortality	Overall IC	M3	ic_score_i0:sex_binMale	487450	161	0.9772	0.4676	2.042	0.95102
Mortality	Kidney mortality	Cognition	M1	cog_comp_i0:sex_binMale	493513	163	1.1319	0.7782	1.6464	0.516865
Mortality	Kidney mortality	Cognition	M2	cog_comp_i0:sex_binMale	484035	160	1.1224	0.7697	1.6366	0.548571
Mortality	Kidney mortality	Cognition	M3	cog_comp_i0:sex_binMale	484035	160	1.1162	0.7644	1.6299	0.569209
Mortality	Kidney mortality	Locomotion	M1	locomotion_score_i0:sex_binMale	500843	164	1.0147	0.7001	1.4706	0.938568
Mortality	Kidney mortality	Locomotion	M2	locomotion_score_i0:sex_binMale	487410	161	1.0877	0.7447	1.5888	0.663544
Mortality	Kidney mortality	Locomotion	M3	locomotion_score_i0:sex_binMale	487410	161	1.0643	0.7349	1.5415	0.741493
Mortality	Kidney mortality	Sensory	M1	sensory_score_i0:sex_binMale	500802	164	0.8847	0.5365	1.4589	0.631224
Mortality	Kidney mortality	Sensory	M2	sensory_score_i0:sex_binMale	487354	161	0.848	0.5119	1.4047	0.521908
Mortality	Kidney mortality	Sensory	M3	sensory_score_i0:sex_binMale	487354	161	0.8382	0.5067	1.3866	0.49196
Mortality	Kidney mortality	Psychological	M1	psychological_score_i0:sex_binMale	482671	152	0.9448	0.6417	1.3909	0.773349
Mortality	Kidney mortality	Psychological	M2	psychological_score_i0:sex_binMale	470716	151	0.9747	0.6721	1.4134	0.892294
Mortality	Kidney mortality	Psychological	M3	psychological_score_i0:sex_binMale	470716	151	0.9546	0.6585	1.3837	0.806173
Mortality	Kidney mortality	Vitality	M1	vitality_score_i0:sex_binMale	501081	164	0.8639	0.4656	1.6029	0.642687
Mortality	Kidney mortality	Vitality	M2	vitality_score_i0:sex_binMale	487002	161	0.7476	0.3925	1.424	0.376313
Mortality	Kidney mortality	Vitality	M3	vitality_score_i0:sex_binMale	487002	161	0.7627	0.4015	1.449	0.408138
Mortality	Liver mortality	Overall IC	M1	ic_score_i0:sex_binMale	501615	811	1.1276	0.8047	1.58	0.485412
Mortality	Liver mortality	Overall IC	M2	ic_score_i0:sex_binMale	487450	771	1.2662	0.8966	1.7882	0.180261
Mortality	Liver mortality	Overall IC	M3	ic_score_i0:sex_binMale	487450	771	1.2446	0.8851	1.75	0.208329
Mortality	Liver mortality	Cognition	M1	cog_comp_i0:sex_binMale	493513	786	0.8783	0.7218	1.0687	0.194855
Mortality	Liver mortality	Cognition	M2	cog_comp_i0:sex_binMale	484035	758	0.9062	0.7402	1.1095	0.340212
Mortality	Liver mortality	Cognition	M3	cog_comp_i0:sex_binMale	484035	758	0.9131	0.7456	1.1184	0.379691
Mortality	Liver mortality	Locomotion	M1	locomotion_score_i0:sex_binMale	500843	809	0.9909	0.8278	1.1861	0.920444
Mortality	Liver mortality	Locomotion	M2	locomotion_score_i0:sex_binMale	487410	771	1.0801	0.8989	1.2979	0.410791
Mortality	Liver mortality	Locomotion	M3	locomotion_score_i0:sex_binMale	487410	771	1.0668	0.8917	1.2763	0.479797
Mortality	Liver mortality	Sensory	M1	sensory_score_i0:sex_binMale	500802	807	1.2578	1.0083	1.569	0.0419935
Mortality	Liver mortality	Sensory	M2	sensory_score_i0:sex_binMale	487354	770	1.2762	1.0171	1.6013	0.0351369
Mortality	Liver mortality	Sensory	M3	sensory_score_i0:sex_binMale	487354	770	1.2656	1.01	1.586	0.0407395
Mortality	Liver mortality	Psychological	M1	psychological_score_i0:sex_binMale	482671	782	1.0002	0.8596	1.1638	0.997965
Mortality	Liver mortality	Psychological	M2	psychological_score_i0:sex_binMale	470716	750	1.0405	0.8947	1.2099	0.606449
Mortality	Liver mortality	Psychological	M3	psychological_score_i0:sex_binMale	470716	750	1.0277	0.8836	1.1954	0.72294
Mortality	Liver mortality	Vitality	M1	vitality_score_i0:sex_binMale	501081	809	1.1577	0.8769	1.5283	0.301647
Mortality	Liver mortality	Vitality	M2	vitality_score_i0:sex_binMale	487002	770	1.1831	0.8841	1.5833	0.257992
Mortality	Liver mortality	Vitality	M3	vitality_score_i0:sex_binMale	487002	770	1.216	0.9095	1.6257	0.186877
Mortality	Other causes	Overall IC	M1	ic_score_i0:sex_binMale	501615	4111	1.1731	1.0036	1.3712	0.0449511
Mortality	Other causes	Overall IC	M2	ic_score_i0:sex_binMale	487450	3933	1.1652	0.9933	1.3669	0.0604624
Mortality	Other causes	Overall IC	M3	ic_score_i0:sex_binMale	487450	3933	1.1483	0.9801	1.3454	0.0869329
Mortality	Other causes	Cognition	M1	cog_comp_i0:sex_binMale	493513	3992	0.9767	0.9009	1.0589	0.567003
Mortality	Other causes	Cognition	M2	cog_comp_i0:sex_binMale	484035	3868	0.9786	0.9012	1.0627	0.607469
Mortality	Other causes	Cognition	M3	cog_comp_i0:sex_binMale	484035	3868	0.9788	0.9012	1.063	0.610893
Mortality	Other causes	Locomotion	M1	locomotion_score_i0:sex_binMale	500843	4101	1.0513	0.9704	1.1389	0.220756
Mortality	Other causes	Locomotion	M2	locomotion_score_i0:sex_binMale	487410	3933	1.0804	0.9951	1.1731	0.0654903
Mortality	Other causes	Locomotion	M3	locomotion_score_i0:sex_binMale	487410	3933	1.0703	0.987	1.1607	0.100338
Mortality	Other causes	Sensory	M1	sensory_score_i0:sex_binMale	500802	4098	1.0838	0.9823	1.1957	0.10881
Mortality	Other causes	Sensory	M2	sensory_score_i0:sex_binMale	487354	3930	1.0732	0.9708	1.1863	0.167422
Mortality	Other causes	Sensory	M3	sensory_score_i0:sex_binMale	487354	3930	1.0717	0.9697	1.1845	0.174948
Mortality	Other causes	Psychological	M1	psychological_score_i0:sex_binMale	482671	3896	0.9871	0.9179	1.0615	0.726793
Mortality	Other causes	Psychological	M2	psychological_score_i0:sex_binMale	470716	3743	0.9874	0.9179	1.0622	0.734052
Mortality	Other causes	Psychological	M3	psychological_score_i0:sex_binMale	470716	3743	0.9799	0.9108	1.0542	0.585378
Mortality	Other causes	Vitality	M1	vitality_score_i0:sex_binMale	501081	4103	1.1733	1.0323	1.3337	0.0144533
Mortality	Other causes	Vitality	M2	vitality_score_i0:sex_binMale	487002	3927	1.1534	1.0108	1.3161	0.033997
Mortality	Other causes	Vitality	M3	vitality_score_i0:sex_binMale	487002	3927	1.1663	1.0227	1.33	0.0217609
Mortality	Other external causes	Overall IC	M1	ic_score_i0:sex_binMale	501615	1146	1.058	0.7873	1.4218	0.708504
Mortality	Other external causes	Overall IC	M2	ic_score_i0:sex_binMale	487450	1088	1.093	0.8069	1.4807	0.565666
Mortality	Other external causes	Overall IC	M3	ic_score_i0:sex_binMale	487450	1088	1.0843	0.8023	1.4654	0.598492
Mortality	Other external causes	Cognition	M1	cog_comp_i0:sex_binMale	493513	1104	1.1279	0.9682	1.314	0.122323
Mortality	Other external causes	Cognition	M2	cog_comp_i0:sex_binMale	484035	1068	1.099	0.9396	1.2854	0.237902
Mortality	Other external causes	Cognition	M3	cog_comp_i0:sex_binMale	484035	1068	1.1018	0.9419	1.289	0.225668
Mortality	Other external causes	Locomotion	M1	locomotion_score_i0:sex_binMale	500843	1140	0.8841	0.7572	1.0324	0.1194
Mortality	Other external causes	Locomotion	M2	locomotion_score_i0:sex_binMale	487410	1088	0.9459	0.807	1.1087	0.49247
Mortality	Other external causes	Locomotion	M3	locomotion_score_i0:sex_binMale	487410	1088	0.9446	0.8075	1.1049	0.475888
Mortality	Other external causes	Sensory	M1	sensory_score_i0:sex_binMale	500802	1139	0.9789	0.8128	1.1789	0.821954
Mortality	Other external causes	Sensory	M2	sensory_score_i0:sex_binMale	487354	1087	0.9717	0.8027	1.1763	0.768297
Mortality	Other external causes	Sensory	M3	sensory_score_i0:sex_binMale	487354	1087	0.9733	0.8045	1.1776	0.780906
Mortality	Other external causes	Psychological	M1	psychological_score_i0:sex_binMale	482671	1080	1.0312	0.9027	1.1779	0.651283
Mortality	Other external causes	Psychological	M2	psychological_score_i0:sex_binMale	470716	1037	1.0511	0.9194	1.2017	0.46545
Mortality	Other external causes	Psychological	M3	psychological_score_i0:sex_binMale	470716	1037	1.044	0.9131	1.1938	0.528473
Mortality	Other external causes	Vitality	M1	vitality_score_i0:sex_binMale	501081	1144	0.8586	0.6747	1.0925	0.214859
Mortality	Other external causes	Vitality	M2	vitality_score_i0:sex_binMale	487002	1086	0.8577	0.6686	1.1003	0.22705
Mortality	Other external causes	Vitality	M3	vitality_score_i0:sex_binMale	487002	1086	0.8698	0.6788	1.1146	0.270392
Mortality	Other neurologic	Overall IC	M1	ic_score_i0:sex_binMale	501615	2568	0.8794	0.7154	1.081	0.222191
Mortality	Other neurologic	Overall IC	M2	ic_score_i0:sex_binMale	487450	2475	0.8139	0.6595	1.0044	0.0550085
Mortality	Other neurologic	Overall IC	M3	ic_score_i0:sex_binMale	487450	2475	0.8141	0.6596	1.0047	0.0553632
Mortality	Other neurologic	Cognition	M1	cog_comp_i0:sex_binMale	493513	2493	0.9836	0.8885	1.0889	0.749956
Mortality	Other neurologic	Cognition	M2	cog_comp_i0:sex_binMale	484035	2436	0.9606	0.8664	1.0651	0.445961
Mortality	Other neurologic	Cognition	M3	cog_comp_i0:sex_binMale	484035	2436	0.9609	0.8666	1.0654	0.448865
Mortality	Other neurologic	Locomotion	M1	locomotion_score_i0:sex_binMale	500843	2560	0.98	0.8842	1.0862	0.700652
Mortality	Other neurologic	Locomotion	M2	locomotion_score_i0:sex_binMale	487410	2471	0.9629	0.867	1.0694	0.479829
Mortality	Other neurologic	Locomotion	M3	locomotion_score_i0:sex_binMale	487410	2471	0.9631	0.8671	1.0698	0.483477
Mortality	Other neurologic	Sensory	M1	sensory_score_i0:sex_binMale	500802	2562	0.9212	0.8125	1.0446	0.200612
Mortality	Other neurologic	Sensory	M2	sensory_score_i0:sex_binMale	487354	2474	0.9012	0.7927	1.0244	0.111581
Mortality	Other neurologic	Sensory	M3	sensory_score_i0:sex_binMale	487354	2474	0.9015	0.793	1.0247	0.112711
Mortality	Other neurologic	Psychological	M1	psychological_score_i0:sex_binMale	482671	2433	0.898	0.8137	0.9909	0.0322573
Mortality	Other neurologic	Psychological	M2	psychological_score_i0:sex_binMale	470716	2353	0.8905	0.8061	0.9837	0.0223713
Mortality	Other neurologic	Psychological	M3	psychological_score_i0:sex_binMale	470716	2353	0.8897	0.8054	0.9828	0.0214045
Mortality	Other neurologic	Vitality	M1	vitality_score_i0:sex_binMale	501081	2559	0.938	0.7939	1.1082	0.451629
Mortality	Other neurologic	Vitality	M2	vitality_score_i0:sex_binMale	487002	2466	0.9011	0.7601	1.0683	0.230476
Mortality	Other neurologic	Vitality	M3	vitality_score_i0:sex_binMale	487002	2466	0.9029	0.7617	1.0703	0.239077
Mortality	Respiratory mortality	Overall IC	M1	ic_score_i0:sex_binMale	501615	4311	0.9676	0.8339	1.1227	0.66379
Mortality	Respiratory mortality	Overall IC	M2	ic_score_i0:sex_binMale	487450	4117	1.0341	0.8876	1.2047	0.666852
Mortality	Respiratory mortality	Overall IC	M3	ic_score_i0:sex_binMale	487450	4117	1.017	0.874	1.1835	0.826955
Mortality	Respiratory mortality	Cognition	M1	cog_comp_i0:sex_binMale	493513	4188	0.9468	0.8756	1.0239	0.171072
Mortality	Respiratory mortality	Cognition	M2	cog_comp_i0:sex_binMale	484035	4048	0.9796	0.9041	1.0615	0.615415
Mortality	Respiratory mortality	Cognition	M3	cog_comp_i0:sex_binMale	484035	4048	0.9784	0.9027	1.0603	0.594292
Mortality	Respiratory mortality	Locomotion	M1	locomotion_score_i0:sex_binMale	500843	4302	0.9049	0.8397	0.9752	0.0088864
Mortality	Respiratory mortality	Locomotion	M2	locomotion_score_i0:sex_binMale	487410	4117	0.9555	0.8845	1.0322	0.247485
Mortality	Respiratory mortality	Locomotion	M3	locomotion_score_i0:sex_binMale	487410	4117	0.9489	0.8795	1.0239	0.176557
Mortality	Respiratory mortality	Sensory	M1	sensory_score_i0:sex_binMale	500802	4299	1.0134	0.9182	1.1186	0.790847
Mortality	Respiratory mortality	Sensory	M2	sensory_score_i0:sex_binMale	487354	4115	1.0328	0.9337	1.1425	0.530827
Mortality	Respiratory mortality	Sensory	M3	sensory_score_i0:sex_binMale	487354	4115	1.0281	0.9296	1.1371	0.589435
Mortality	Respiratory mortality	Psychological	M1	psychological_score_i0:sex_binMale	482671	4062	1.0309	0.9638	1.1027	0.375713
Mortality	Respiratory mortality	Psychological	M2	psychological_score_i0:sex_binMale	470716	3906	1.035	0.9672	1.1075	0.319453
Mortality	Respiratory mortality	Psychological	M3	psychological_score_i0:sex_binMale	470716	3906	1.0261	0.9586	1.0983	0.458145
Mortality	Respiratory mortality	Vitality	M1	vitality_score_i0:sex_binMale	501081	4297	0.8992	0.7921	1.0208	0.100563
Mortality	Respiratory mortality	Vitality	M2	vitality_score_i0:sex_binMale	487002	4106	0.9498	0.8327	1.0833	0.442428
Mortality	Respiratory mortality	Vitality	M3	vitality_score_i0:sex_binMale	487002	4106	0.9633	0.845	1.0982	0.576359
Mortality	Suicide	Overall IC	M1	ic_score_i0:sex_binMale	501615	374	0.7235	0.4173	1.2543	0.248958
Mortality	Suicide	Overall IC	M2	ic_score_i0:sex_binMale	487450	366	0.7386	0.4201	1.2984	0.292481
Mortality	Suicide	Overall IC	M3	ic_score_i0:sex_binMale	487450	366	0.7353	0.4173	1.2958	0.287529
Mortality	Suicide	Cognition	M1	cog_comp_i0:sex_binMale	493513	368	1.021	0.7584	1.3746	0.89087
Mortality	Suicide	Cognition	M2	cog_comp_i0:sex_binMale	484035	363	1.0113	0.7467	1.3697	0.94227
Mortality	Suicide	Cognition	M3	cog_comp_i0:sex_binMale	484035	363	1.0108	0.7463	1.369	0.944703
Mortality	Suicide	Locomotion	M1	locomotion_score_i0:sex_binMale	500843	373	1.0936	0.7945	1.5053	0.583114
Mortality	Suicide	Locomotion	M2	locomotion_score_i0:sex_binMale	487410	366	1.1459	0.8308	1.5806	0.406493
Mortality	Suicide	Locomotion	M3	locomotion_score_i0:sex_binMale	487410	366	1.1461	0.8303	1.582	0.406931
Mortality	Suicide	Sensory	M1	sensory_score_i0:sex_binMale	500802	373	1.0118	0.7464	1.3716	0.939546
Mortality	Suicide	Sensory	M2	sensory_score_i0:sex_binMale	487354	366	1.0046	0.7382	1.3672	0.976599
Mortality	Suicide	Sensory	M3	sensory_score_i0:sex_binMale	487354	366	1.0038	0.7375	1.3663	0.980599
Mortality	Suicide	Psychological	M1	psychological_score_i0:sex_binMale	482671	355	0.7794	0.6184	0.9825	0.0348858
Mortality	Suicide	Psychological	M2	psychological_score_i0:sex_binMale	470716	349	0.7807	0.6157	0.9898	0.0409076
Mortality	Suicide	Psychological	M3	psychological_score_i0:sex_binMale	470716	349	0.7821	0.6168	0.9916	0.0423925
Mortality	Suicide	Vitality	M1	vitality_score_i0:sex_binMale	501081	371	0.664	0.4228	1.0427	0.0753394
Mortality	Suicide	Vitality	M2	vitality_score_i0:sex_binMale	487002	363	0.7298	0.4611	1.1553	0.178966
Mortality	Suicide	Vitality	M3	vitality_score_i0:sex_binMale	487002	363	0.7294	0.4607	1.1549	0.178407

### Sheet: ST6_Lifestyle
Model	Source	Lifestyle factor	IC domain	n	beta	se	t_stat	p_value	p_fdr
M1	Self-report	Age left full-time education	Overall IC	329898	0.0848567	0.00160474	52.8788	0	0
M1	Self-report	Age left full-time education	Vitality	329563	0.0481993	0.00128506	37.5075	3.10852e-307	9.73102e-307
M1	Self-report	Age left full-time education	Cognition	324896	0.0605501	0.00171069	35.3952	6.77145e-274	1.91194e-273
M1	Self-report	Age left full-time education	Locomotion	329842	0.0741037	0.00174675	42.4239	0	0
M1	Self-report	Age left full-time education	Psychological	316482	0.0554746	0.00176572	31.4176	2.51199e-216	6.13097e-216
M1	Self-report	Age left full-time education	Sensory	329788	-0.00838518	0.00165831	-5.05645	4.27355e-07	5.00318e-07
M1	Self-report	Alcohol intake frequency	Overall IC	500436	-0.161856	0.00128193	-126.259	0	0
M1	Self-report	Alcohol intake frequency	Vitality	499944	-0.101533	0.00104239	-97.4044	0	0
M1	Self-report	Alcohol intake frequency	Cognition	492946	-0.128114	0.00138065	-92.7926	0	0
M1	Self-report	Alcohol intake frequency	Locomotion	500330	-0.15215	0.00140672	-108.159	0	0
M1	Self-report	Alcohol intake frequency	Psychological	482343	-0.0655405	0.00143479	-45.6795	0	0
M1	Self-report	Alcohol intake frequency	Sensory	500306	-0.00164824	0.00135166	-1.21942	0.222687	0.232369
M1	Self-report	Beef intake	Overall IC	498614	-0.00862982	0.00129017	-6.68891	2.25074e-11	2.74667e-11
M1	Self-report	Beef intake	Vitality	498127	-0.032627	0.00104149	-31.3272	3.22908e-215	7.74979e-215
M1	Self-report	Beef intake	Cognition	491255	0.0101589	0.00137958	7.36377	1.79061e-13	2.22283e-13
M1	Self-report	Beef intake	Locomotion	498526	-0.0265109	0.00141	-18.8021	7.73599e-79	1.37529e-78
M1	Self-report	Beef intake	Psychological	480930	0.01168	0.0014245	8.19937	2.42229e-16	3.08681e-16
M1	Self-report	Beef intake	Sensory	498478	0.00685775	0.00133977	5.11859	3.0794e-07	3.6347e-07
M1	Self-report	Blood pressure medication use	Overall IC	434350	-0.0898536	0.00138422	-64.9127	0	0
M1	Self-report	Blood pressure medication use	Vitality	433987	-0.12525	0.00109787	-114.084	0	0
M1	Self-report	Blood pressure medication use	Cognition	431487	-0.0339281	0.00148669	-22.8213	3.30013e-115	6.42187e-115
M1	Self-report	Blood pressure medication use	Locomotion	434288	-0.0692262	0.00152519	-45.3886	0	0
M1	Self-report	Blood pressure medication use	Psychological	419326	-0.0260752	0.00153835	-16.9501	2.02018e-64	3.38263e-64
M1	Self-report	Blood pressure medication use	Sensory	434308	-0.00362701	0.00144733	-2.506	0.012211	0.0132209
M1	Self-report	Bread intake	Overall IC	491159	-0.0209376	0.00135732	-15.4256	1.13329e-53	1.79333e-53
M1	Self-report	Bread intake	Vitality	490691	-0.00112495	0.0010956	-1.02679	0.304522	0.313222
M1	Self-report	Bread intake	Cognition	487623	-0.00426312	0.00144718	-2.94581	0.0032213	0.00351415
M1	Self-report	Bread intake	Locomotion	491089	-0.00614154	0.00148508	-4.13549	3.54252e-05	3.95444e-05
M1	Self-report	Bread intake	Psychological	474391	-0.0337558	0.00149817	-22.5314	2.34378e-112	4.50006e-112
M1	Self-report	Bread intake	Sensory	491031	-0.0077561	0.00141068	-5.49811	3.84068e-08	4.57073e-08
M1	Self-report	Cholesterol-lowering medication use	Overall IC	434350	-0.052879	0.00139249	-37.9743	0	0
M1	Self-report	Cholesterol-lowering medication use	Vitality	433987	-0.0358526	0.001116	-32.126	3.52707e-226	8.75686e-226
M1	Self-report	Cholesterol-lowering medication use	Cognition	431487	-0.0206534	0.00149141	-13.8483	1.33156e-43	2.03984e-43
M1	Self-report	Cholesterol-lowering medication use	Locomotion	434288	-0.0501801	0.00153117	-32.7725	2.82277e-235	7.52739e-235
M1	Self-report	Cholesterol-lowering medication use	Psychological	419326	-0.0266138	0.00154296	-17.2485	1.21004e-66	2.04995e-66
M1	Self-report	Cholesterol-lowering medication use	Sensory	434308	-0.0123008	0.00145127	-8.47585	2.34079e-17	3.00959e-17
M1	Self-report	Cooked vegetable intake	Overall IC	494350	0.0173867	0.00129185	13.4588	2.78065e-41	4.17098e-41
M1	Self-report	Cooked vegetable intake	Vitality	493878	0.00438954	0.00104372	4.20566	2.60368e-05	2.92914e-05
M1	Self-report	Cooked vegetable intake	Cognition	487141	-0.0196838	0.00138189	-14.2441	4.98543e-46	7.80328e-46
M1	Self-report	Cooked vegetable intake	Locomotion	494284	0.0422688	0.00141241	29.9267	1.32639e-196	3.03174e-196
M1	Self-report	Cooked vegetable intake	Psychological	477431	0.0197263	0.00142684	13.8252	1.83104e-43	2.77547e-43
M1	Self-report	Cooked vegetable intake	Sensory	494220	0.000192323	0.00134331	0.143171	0.886156	0.886156
M1	Self-report	Fresh fruit intake	Overall IC	498699	0.0353787	0.00129458	27.3284	2.5816e-164	5.46692e-164
M1	Self-report	Fresh fruit intake	Vitality	498214	0.0218533	0.00104617	20.8888	7.45167e-97	1.39356e-96
M1	Self-report	Fresh fruit intake	Cognition	491283	-0.0231622	0.00138537	-16.7191	9.89641e-63	1.63803e-62
M1	Self-report	Fresh fruit intake	Locomotion	498620	0.0575045	0.00141396	40.6692	0	0
M1	Self-report	Fresh fruit intake	Psychological	481005	0.0292687	0.00143012	20.4659	4.75156e-93	8.77212e-93
M1	Self-report	Fresh fruit intake	Sensory	498563	0.0122506	0.00134549	9.10494	8.66225e-20	1.12375e-19
M1	Self-report	Insomnia	Overall IC	500433	-0.179777	0.00127628	-140.86	0	0
M1	Self-report	Insomnia	Vitality	499939	-0.0486003	0.00104922	-46.3206	0	0
M1	Self-report	Insomnia	Cognition	492940	-0.0141486	0.00139145	-10.1682	2.76358e-24	3.71921e-24
M1	Self-report	Insomnia	Locomotion	500352	-0.114459	0.00141271	-81.021	0	0
M1	Self-report	Insomnia	Psychological	482321	-0.242973	0.00139345	-174.368	0	0
M1	Self-report	Insomnia	Sensory	500296	-0.0466505	0.00134904	-34.5805	1.01462e-261	2.80973e-261
M1	Self-report	Insulin medication use	Overall IC	434350	-0.0173524	0.00137049	-12.6615	9.80995e-37	1.41263e-36
M1	Self-report	Insulin medication use	Vitality	433987	-0.0135974	0.00109786	-12.3854	3.18035e-35	4.4899e-35
M1	Self-report	Insulin medication use	Cognition	431487	-0.0117953	0.00146591	-8.04641	8.54693e-16	1.07961e-15
M1	Self-report	Insulin medication use	Locomotion	434288	-0.015552	0.00150642	-10.3238	5.53595e-25	7.52053e-25
M1	Self-report	Insulin medication use	Psychological	419326	-0.0056602	0.00151656	-3.73226	0.000189798	0.000208633
M1	Self-report	Insulin medication use	Sensory	434308	-0.00169096	0.00142634	-1.18552	0.235813	0.244295
M1	Self-report	Moderate physical activity (days/week)	Overall IC	474691	0.07597	0.00131319	57.8517	0	0
M1	Self-report	Moderate physical activity (days/week)	Vitality	474247	0.0633196	0.00106142	59.6554	0	0
M1	Self-report	Moderate physical activity (days/week)	Cognition	468101	-0.041509	0.00140839	-29.4727	9.66149e-191	2.14039e-190
M1	Self-report	Moderate physical activity (days/week)	Locomotion	474658	0.124477	0.00143185	86.9339	0	0
M1	Self-report	Moderate physical activity (days/week)	Psychological	459582	0.0325519	0.00145365	22.3931	5.26491e-111	9.97562e-111
M1	Self-report	Moderate physical activity (days/week)	Sensory	474563	0.0351266	0.00136901	25.6585	4.27763e-145	8.55525e-145
M1	Self-report	Non-oily fish intake	Overall IC	498214	0.0337781	0.0012868	26.2498	9.13182e-152	1.85209e-151
M1	Self-report	Non-oily fish intake	Vitality	497730	0.00520758	0.00104048	5.00499	5.58852e-07	6.48989e-07
M1	Self-report	Non-oily fish intake	Cognition	490842	-0.000565193	0.00137711	-0.410419	0.681499	0.686265
M1	Self-report	Non-oily fish intake	Locomotion	498127	0.0425498	0.00140669	30.2482	8.38513e-201	1.94751e-200
M1	Self-report	Non-oily fish intake	Psychological	480578	0.0256599	0.00142161	18.0499	8.36008e-73	1.45042e-72
M1	Self-report	Non-oily fish intake	Sensory	498084	0.0174889	0.00133731	13.0777	4.48241e-39	6.65429e-39
M1	Self-report	Number of regular medications	Overall IC	501072	-0.274363	0.00126719	-216.513	0	0
M1	Self-report	Number of regular medications	Vitality	501060	-0.173426	0.00104244	-166.365	0	0
M1	Self-report	Number of regular medications	Cognition	493033	-0.0755934	0.00141364	-53.4742	0	0
M1	Self-report	Number of regular medications	Locomotion	500331	-0.270717	0.00139757	-193.705	0	0
M1	Self-report	Number of regular medications	Psychological	482219	-0.180921	0.00144049	-125.597	0	0
M1	Self-report	Number of regular medications	Sensory	500317	-0.0539747	0.00137411	-39.2798	0	0
M1	Self-report	Oily fish intake	Overall IC	497859	0.065729	0.00129798	50.6393	0	0
M1	Self-report	Oily fish intake	Vitality	497373	0.0389879	0.00104999	37.1317	2.24778e-301	6.88681e-301
M1	Self-report	Oily fish intake	Cognition	490492	-0.00231734	0.00139187	-1.6649	0.0959327	0.102328
M1	Self-report	Oily fish intake	Locomotion	497771	0.0754417	0.00141878	53.1736	0	0
M1	Self-report	Oily fish intake	Psychological	480299	0.0470192	0.00143541	32.7566	4.44876e-235	1.16477e-234
M1	Self-report	Oily fish intake	Sensory	497723	0.021206	0.00135124	15.6937	1.72264e-55	2.7872e-55
M1	Self-report	Pork intake	Overall IC	497643	-0.00529893	0.00129388	-4.09538	4.2154e-05	4.66937e-05
M1	Self-report	Pork intake	Vitality	497159	-0.0280199	0.00104474	-26.82	2.45301e-158	5.11932e-158
M1	Self-report	Pork intake	Cognition	490299	0.0223609	0.00138323	16.1658	9.10482e-59	1.48988e-58
M1	Self-report	Pork intake	Locomotion	497555	-0.0176662	0.00141429	-12.4912	8.4406e-36	1.20341e-35
M1	Self-report	Pork intake	Psychological	480158	0.0086276	0.00142862	6.03911	1.55078e-09	1.86094e-09
M1	Self-report	Pork intake	Sensory	497513	-0.00612112	0.00134372	-4.55535	5.23097e-06	5.93118e-06
M1	Self-report	Poultry intake	Overall IC	499865	0.000595834	0.00128495	0.463702	0.642861	0.651916
M1	Self-report	Poultry intake	Vitality	499373	-0.0336097	0.0010371	-32.4073	3.76638e-230	9.68498e-230
M1	Self-report	Poultry intake	Cognition	492401	0.0151522	0.00137394	11.0283	2.81372e-28	3.85882e-28
M1	Self-report	Poultry intake	Locomotion	499767	0.00298122	0.0014043	2.12292	0.0337607	0.0362801
M1	Self-report	Poultry intake	Psychological	481957	0.00873039	0.00141847	6.1548	7.52326e-10	9.10378e-10
M1	Self-report	Poultry intake	Sensory	499728	0.00187303	0.00133377	1.40432	0.160225	0.16965
M1	Self-report	Processed meat intake	Overall IC	499707	-0.066173	0.00133277	-49.6507	0	0
M1	Self-report	Processed meat intake	Vitality	499218	-0.0642389	0.00107563	-59.7221	0	0
M1	Self-report	Processed meat intake	Cognition	492283	0.00702908	0.00142893	4.9191	8.69694e-07	1.00189e-06
M1	Self-report	Processed meat intake	Locomotion	499615	-0.0675135	0.00145707	-46.3352	0	0
M1	Self-report	Processed meat intake	Psychological	481804	-0.0439408	0.00147408	-29.8091	4.49289e-195	1.0109e-194
M1	Self-report	Processed meat intake	Sensory	499570	-0.0166335	0.00138684	-11.9938	3.8695e-33	5.40979e-33
M1	Self-report	Raw vegetable intake	Overall IC	494093	0.0250262	0.00129439	19.3343	2.96669e-83	5.34004e-83
M1	Self-report	Raw vegetable intake	Vitality	493615	0.0190013	0.00104577	18.1697	9.48722e-74	1.66605e-73
M1	Self-report	Raw vegetable intake	Cognition	486839	-0.0215399	0.00138487	-15.5537	1.54717e-54	2.47547e-54
M1	Self-report	Raw vegetable intake	Locomotion	494022	0.0503381	0.0014146	35.5848	5.42553e-277	1.56255e-276
M1	Self-report	Raw vegetable intake	Psychological	477242	0.0162837	0.00142955	11.3908	4.69104e-30	6.49528e-30
M1	Self-report	Raw vegetable intake	Sensory	493963	0.0062956	0.00134554	4.67885	2.88568e-06	3.29792e-06
M1	Self-report	Sleep duration (hours)	Overall IC	497726	0.0389842	0.00128581	30.3187	9.93663e-202	2.3457e-201
M1	Self-report	Sleep duration (hours)	Vitality	497236	0.00956867	0.00104023	9.19859	3.64016e-20	4.80902e-20
M1	Self-report	Sleep duration (hours)	Cognition	490367	0.00172722	0.00137685	1.25447	0.209672	0.220385
M1	Self-report	Sleep duration (hours)	Locomotion	497648	0.0102524	0.00140713	7.28606	3.19619e-13	3.93377e-13
M1	Self-report	Sleep duration (hours)	Psychological	480193	0.0645234	0.00141818	45.4972	0	0
M1	Self-report	Sleep duration (hours)	Sensory	497582	0.0123614	0.00133654	9.24877	2.27954e-20	3.03939e-20
M1	Self-report	Smoking status	Overall IC	498988	-0.0910063	0.00128543	-70.7984	0	0
M1	Self-report	Smoking status	Vitality	498493	-0.0279288	0.00104298	-26.7778	7.58178e-158	1.55968e-157
M1	Self-report	Smoking status	Cognition	491536	-0.0244502	0.0013808	-17.7073	3.87438e-70	6.64179e-70
M1	Self-report	Smoking status	Locomotion	498894	-0.0957483	0.00140505	-68.1458	0	0
M1	Self-report	Smoking status	Psychological	481040	-0.0799739	0.00142098	-56.281	0	0
M1	Self-report	Smoking status	Sensory	498844	-0.0171483	0.00134048	-12.7927	1.82671e-37	2.65703e-37
M1	Self-report	Social engagement composite	Overall IC	367600	-0.1193	0.00148344	-80.4216	0	0
M1	Self-report	Social engagement composite	Vitality	367199	-0.0436991	0.0012086	-36.1569	9.2799e-286	2.78397e-285
M1	Self-report	Social engagement composite	Cognition	361924	-0.0515525	0.00159693	-32.2824	2.61973e-228	6.61827e-228
M1	Self-report	Social engagement composite	Locomotion	367540	-0.120829	0.00162092	-74.5436	0	0
M1	Self-report	Social engagement composite	Psychological	353910	-0.0919175	0.00164499	-55.8773	0	0
M1	Self-report	Social engagement composite	Sensory	367483	-0.0141356	0.00155221	-9.10675	8.52944e-20	1.11658e-19
M1	Self-report	Tea intake	Overall IC	499744	-0.0365505	0.00128373	-28.4721	3.60857e-178	7.87324e-178
M1	Self-report	Tea intake	Vitality	499254	0.00805856	0.00103813	7.76258	8.33747e-15	1.044e-14
M1	Self-report	Tea intake	Cognition	492292	-0.033575	0.00137307	-24.4525	5.67489e-132	1.11943e-131
M1	Self-report	Tea intake	Locomotion	499644	0.000675393	0.00140409	0.481019	0.630503	0.643918
M1	Self-report	Tea intake	Psychological	481816	-0.0484768	0.00141658	-34.2211	2.39356e-256	6.50326e-256
M1	Self-report	Tea intake	Sensory	499615	-0.017192	0.00133346	-12.8928	5.0143e-38	7.36794e-38
M1	Self-report	Townsend deprivation index	Overall IC	500997	-0.191751	0.00125834	-152.384	0	0
M1	Self-report	Townsend deprivation index	Vitality	500464	-0.106978	0.00102939	-103.924	0	0
M1	Self-report	Townsend deprivation index	Cognition	492900	-0.136483	0.0013633	-100.112	0	0
M1	Self-report	Townsend deprivation index	Locomotion	500226	-0.171122	0.00138621	-123.446	0	0
M1	Self-report	Townsend deprivation index	Psychological	482077	-0.0933977	0.00141512	-65.9998	0	0
M1	Self-report	Townsend deprivation index	Sensory	500184	-0.0189843	0.00133634	-14.2062	8.55976e-46	1.32538e-45
M1	Self-report	Vigorous physical activity (days/week)	Overall IC	474373	0.100709	0.00131477	76.5983	0	0
M1	Self-report	Vigorous physical activity (days/week)	Vitality	473942	0.0763951	0.00106355	71.8302	0	0
M1	Self-report	Vigorous physical activity (days/week)	Cognition	467934	-0.0284119	0.00141479	-20.082	1.15668e-89	2.10838e-89
M1	Self-report	Vigorous physical activity (days/week)	Locomotion	474345	0.142605	0.00143353	99.4779	0	0
M1	Self-report	Vigorous physical activity (days/week)	Psychological	459536	0.0525378	0.00145717	36.0545	2.93497e-284	8.62521e-284
M1	Self-report	Vigorous physical activity (days/week)	Sensory	474259	0.0379611	0.00137355	27.6373	5.39785e-168	1.16013e-167
M1	Accelerometer (instance 2)	Light activity (accel.)	Overall IC	37260	0.0145726	0.00500774	2.91002	0.00361621	0.00401801
M1	Accelerometer (instance 2)	Light activity (accel.)	Vitality	36713	0.0403318	0.00470069	8.57998	9.85494e-18	2.27422e-17
M1	Accelerometer (instance 2)	Light activity (accel.)	Cognition	35210	-0.100668	0.00524329	-19.1994	9.81465e-82	3.6805e-81
M1	Accelerometer (instance 2)	Light activity (accel.)	Locomotion	37047	0.0783838	0.0052808	14.8432	1.07058e-49	3.21175e-49
M1	Accelerometer (instance 2)	Light activity (accel.)	Psychological	37036	-0.0291797	0.00520326	-5.60795	2.06192e-08	3.43653e-08
M1	Accelerometer (instance 2)	Light activity (accel.)	Sensory	37039	0.0208568	0.00530695	3.9301	8.50658e-05	0.000106332
M1	Accelerometer (instance 2)	MVPA (accel.)	Overall IC	37260	0.119187	0.00491143	24.2673	4.37736e-129	2.18868e-128
M1	Accelerometer (instance 2)	MVPA (accel.)	Vitality	36713	0.137418	0.00459565	29.9017	4.01617e-194	4.01617e-193
M1	Accelerometer (instance 2)	MVPA (accel.)	Cognition	35210	0.0265595	0.00520793	5.09982	3.4174e-07	5.12609e-07
M1	Accelerometer (instance 2)	MVPA (accel.)	Locomotion	37047	0.103229	0.00520724	19.8241	5.21557e-87	2.23524e-86
M1	Accelerometer (instance 2)	MVPA (accel.)	Psychological	37036	0.039928	0.00514043	7.76744	8.2145e-15	1.76025e-14
M1	Accelerometer (instance 2)	MVPA (accel.)	Sensory	37039	0.00958716	0.0052461	1.82748	0.0676353	0.0724664
M1	Accelerometer (instance 2)	Overall acceleration (accel.)	Overall IC	37260	0.128412	0.00493592	26.0158	6.89758e-148	5.17319e-147
M1	Accelerometer (instance 2)	Overall acceleration (accel.)	Vitality	36713	0.139554	0.00462137	30.1975	6.78595e-198	1.01789e-196
M1	Accelerometer (instance 2)	Overall acceleration (accel.)	Cognition	35210	-0.0157855	0.00524005	-3.01247	0.00259316	0.00299211
M1	Accelerometer (instance 2)	Overall acceleration (accel.)	Locomotion	37047	0.174983	0.00518748	33.7318	1.0508e-245	3.15241e-244
M1	Accelerometer (instance 2)	Overall acceleration (accel.)	Psychological	37036	-0.0058963	0.00517592	-1.13918	0.254635	0.254635
M1	Accelerometer (instance 2)	Overall acceleration (accel.)	Sensory	37039	0.0266202	0.00527638	5.04517	4.55265e-07	6.50378e-07
M1	Accelerometer (instance 2)	Sedentary time (accel.)	Overall IC	37260	-0.0311695	0.00493435	-6.31685	2.69953e-10	4.76388e-10
M1	Accelerometer (instance 2)	Sedentary time (accel.)	Vitality	36713	-0.0823253	0.00461857	-17.8248	9.0225e-71	3.0075e-70
M1	Accelerometer (instance 2)	Sedentary time (accel.)	Cognition	35210	0.126027	0.00515464	24.4493	6.3491e-131	3.80946e-130
M1	Accelerometer (instance 2)	Sedentary time (accel.)	Locomotion	37047	-0.0735263	0.0052077	-14.1188	3.81241e-45	1.03975e-44
M1	Accelerometer (instance 2)	Sedentary time (accel.)	Psychological	37036	0.0237038	0.00513031	4.62035	3.8438e-06	5.01365e-06
M1	Accelerometer (instance 2)	Sedentary time (accel.)	Sensory	37039	-0.0395193	0.00522901	-7.55771	4.19672e-14	8.39344e-14
M1	Accelerometer (instance 2)	Sleep duration (accel.)	Overall IC	37260	-0.0257095	0.00485949	-5.29057	1.22623e-07	1.93615e-07
M1	Accelerometer (instance 2)	Sleep duration (accel.)	Vitality	36713	0.00647945	0.00456801	1.41844	0.156071	0.161453
M1	Accelerometer (instance 2)	Sleep duration (accel.)	Cognition	35210	-0.0645821	0.00510792	-12.6435	1.45919e-36	3.64798e-36
M1	Accelerometer (instance 2)	Sleep duration (accel.)	Locomotion	37047	-0.0369947	0.00513794	-7.2003	6.122e-13	1.14788e-12
M1	Accelerometer (instance 2)	Sleep duration (accel.)	Psychological	37036	-0.0156402	0.00505234	-3.09564	0.00196532	0.00235838
M1	Accelerometer (instance 2)	Sleep duration (accel.)	Sensory	37039	0.0253352	0.00515116	4.91836	8.76467e-07	1.19518e-06
M2	Self-report	Age left full-time education	Overall IC	326852	0.0748636	0.00158448	47.248	0	0
M2	Self-report	Age left full-time education	Vitality	326535	0.0473337	0.00128971	36.701	2.81956e-294	9.44226e-294
M2	Self-report	Age left full-time education	Cognition	321949	0.0712987	0.00171297	41.6228	0	0
M2	Self-report	Age left full-time education	Locomotion	326827	0.0533447	0.00174744	30.5273	2.20119e-204	6.21513e-204
M2	Self-report	Age left full-time education	Psychological	313860	0.0409038	0.00179425	22.7972	6.07037e-115	1.38751e-114
M2	Self-report	Age left full-time education	Sensory	326783	-0.00820277	0.00168974	-4.85446	1.2077e-06	1.42548e-06
M2	Self-report	Alcohol intake frequency	Overall IC	487450	-0.100221	0.00130635	-76.7186	0	0
M2	Self-report	Alcohol intake frequency	Vitality	487002	-0.0567473	0.00107762	-52.6601	0	0
M2	Self-report	Alcohol intake frequency	Cognition	484035	-0.0520931	0.00140854	-36.9838	5.47424e-299	1.87688e-298
M2	Self-report	Alcohol intake frequency	Locomotion	487410	-0.111115	0.00146344	-75.927	0	0
M2	Self-report	Alcohol intake frequency	Psychological	470716	-0.0485756	0.00151016	-32.1658	9.38885e-227	2.75917e-226
M2	Self-report	Alcohol intake frequency	Sensory	487354	-0.00905798	0.00142574	-6.35315	2.1113e-10	2.62092e-10
M2	Self-report	Beef intake	Overall IC	485522	-0.0243736	0.00124726	-19.5417	5.23172e-85	1.00449e-84
M2	Self-report	Beef intake	Vitality	485081	-0.0442494	0.00102755	-43.0629	0	0
M2	Self-report	Beef intake	Cognition	482211	-0.0019021	0.00134813	-1.41092	0.158269	0.166355
M2	Self-report	Beef intake	Locomotion	485490	-0.0372168	0.00139775	-26.6263	4.36917e-156	1.10379e-155
M2	Self-report	Beef intake	Psychological	469209	0.0105761	0.00144424	7.32299	2.42898e-13	3.12298e-13
M2	Self-report	Beef intake	Sensory	485427	-0.00188642	0.0013627	-1.38433	0.166259	0.173488
M2	Self-report	Blood pressure medication use	Overall IC	426602	-0.0726474	0.00132914	-54.6574	0	0
M2	Self-report	Blood pressure medication use	Vitality	426256	-0.112595	0.00107577	-104.665	0	0
M2	Self-report	Blood pressure medication use	Cognition	423966	-0.0156232	0.00143952	-10.853	1.94527e-27	2.69346e-27
M2	Self-report	Blood pressure medication use	Locomotion	426574	-0.0560185	0.00149904	-37.3696	3.82201e-305	1.37592e-304
M2	Self-report	Blood pressure medication use	Psychological	412502	-0.0205433	0.0015389	-13.3494	1.21769e-40	1.97019e-40
M2	Self-report	Blood pressure medication use	Sensory	426572	-0.0057401	0.00145057	-3.95713	7.58685e-05	8.46904e-05
M2	Self-report	Bread intake	Overall IC	482122	-0.0145097	0.00129898	-11.17	5.76349e-29	8.1367e-29
M2	Self-report	Bread intake	Vitality	481688	-0.0004705	0.00107187	-0.438951	0.660697	0.660697
M2	Self-report	Bread intake	Cognition	478869	-0.00614723	0.00140383	-4.37891	1.193e-05	1.36343e-05
M2	Self-report	Bread intake	Locomotion	482091	0.00611625	0.00145707	4.19764	2.69762e-05	3.05872e-05
M2	Self-report	Bread intake	Psychological	466409	-0.0252311	0.00150263	-16.7913	2.94842e-63	5.37434e-63
M2	Self-report	Bread intake	Sensory	482030	-0.0098516	0.00141888	-6.9432	3.83795e-12	4.89084e-12
M2	Self-report	Cholesterol-lowering medication use	Overall IC	426602	-0.0330319	0.00133626	-24.7197	8.18265e-135	1.90049e-134
M2	Self-report	Cholesterol-lowering medication use	Vitality	426256	-0.0245408	0.00109168	-22.4798	7.59619e-112	1.68285e-111
M2	Self-report	Cholesterol-lowering medication use	Cognition	423966	-0.00510879	0.00144348	-3.5392	0.000401379	0.000444604
M2	Self-report	Cholesterol-lowering medication use	Locomotion	426574	-0.0338118	0.00150446	-22.4745	8.5726e-112	1.87039e-111
M2	Self-report	Cholesterol-lowering medication use	Psychological	412502	-0.0180002	0.00154328	-11.6636	1.97776e-31	2.96664e-31
M2	Self-report	Cholesterol-lowering medication use	Sensory	426572	-0.00991739	0.00145425	-6.8196	9.14183e-12	1.14472e-11
M2	Self-report	Cooked vegetable intake	Overall IC	481644	0.0247833	0.00123887	20.0048	5.43611e-89	1.07233e-88
M2	Self-report	Cooked vegetable intake	Vitality	481214	0.01021	0.00102232	9.98708	1.7453e-23	2.39356e-23
M2	Self-report	Cooked vegetable intake	Cognition	478428	-0.0082659	0.00133933	-6.17167	6.7626e-10	8.25266e-10
M2	Self-report	Cooked vegetable intake	Locomotion	481617	0.0443081	0.0013889	31.9015	4.36495e-223	1.25711e-222
M2	Self-report	Cooked vegetable intake	Psychological	465963	0.0186132	0.00143408	12.9793	1.62929e-38	2.57822e-38
M2	Self-report	Cooked vegetable intake	Sensory	481549	0.00305253	0.00135429	2.25397	0.0241982	0.0261996
M2	Self-report	Fresh fruit intake	Overall IC	485579	0.0345812	0.0012527	27.6054	1.29333e-167	3.38618e-167
M2	Self-report	Fresh fruit intake	Vitality	485139	0.0234509	0.00103385	22.6829	7.57361e-114	1.70406e-113
M2	Self-report	Fresh fruit intake	Cognition	482224	-0.0192292	0.00135456	-14.196	9.91244e-46	1.64068e-45
M2	Self-report	Fresh fruit intake	Locomotion	485546	0.0566276	0.00140327	40.3542	0	0
M2	Self-report	Fresh fruit intake	Psychological	469259	0.0231438	0.0014512	15.948	3.04399e-57	5.34554e-57
M2	Self-report	Fresh fruit intake	Sensory	485486	0.0121795	0.00136951	8.89333	5.94999e-19	8.00747e-19
M2	Self-report	Insomnia	Overall IC	487101	-0.160142	0.00122609	-130.613	0	0
M2	Self-report	Insomnia	Vitality	486656	-0.0360611	0.00102816	-35.0734	3.73853e-269	1.19633e-268
M2	Self-report	Insomnia	Cognition	483699	-0.000796512	0.00134788	-0.590938	0.554563	0.558441
M2	Self-report	Insomnia	Locomotion	487065	-0.09474	0.00139149	-68.0855	0	0
M2	Self-report	Insomnia	Psychological	470438	-0.232956	0.00140388	-165.937	0	0
M2	Self-report	Insomnia	Sensory	487011	-0.048075	0.00136083	-35.3277	4.91409e-273	1.60825e-272
M2	Self-report	Insulin medication use	Overall IC	426602	-0.0101821	0.00131094	-7.76707	8.04981e-15	1.0443e-14
M2	Self-report	Insulin medication use	Vitality	426256	-0.00942113	0.00107083	-8.79798	1.39803e-18	1.86404e-18
M2	Self-report	Insulin medication use	Cognition	423966	-0.00638178	0.00141522	-4.50938	6.50348e-06	7.55242e-06
M2	Self-report	Insulin medication use	Locomotion	426574	-0.00932022	0.0014758	-6.31537	2.69784e-10	3.32042e-10
M2	Self-report	Insulin medication use	Psychological	412502	-0.00264843	0.00151313	-1.7503	0.0800669	0.0860421
M2	Self-report	Insulin medication use	Sensory	426572	-0.00156303	0.00142585	-1.09621	0.272988	0.280787
M2	Self-report	Moderate physical activity (days/week)	Overall IC	463264	0.0911721	0.00125897	72.418	0	0
M2	Self-report	Moderate physical activity (days/week)	Vitality	462863	0.0719854	0.00103849	69.3172	0	0
M2	Self-report	Moderate physical activity (days/week)	Cognition	460461	-0.0273299	0.00136547	-20.015	4.44641e-89	8.89282e-89
M2	Self-report	Moderate physical activity (days/week)	Locomotion	463252	0.136355	0.00140567	97.0032	0	0
M2	Self-report	Moderate physical activity (days/week)	Psychological	449196	0.0396316	0.00145857	27.1716	1.9077e-162	4.9055e-162
M2	Self-report	Moderate physical activity (days/week)	Sensory	463190	0.0359174	0.00137741	26.0761	8.74495e-150	2.09879e-149
M2	Self-report	Non-oily fish intake	Overall IC	485158	0.0152342	0.00123276	12.3578	4.47577e-35	6.8565e-35
M2	Self-report	Non-oily fish intake	Vitality	484718	-0.00610896	0.00101738	-6.00463	1.91908e-09	2.30289e-09
M2	Self-report	Non-oily fish intake	Cognition	481834	-0.0161844	0.00133237	-12.147	6.01616e-34	9.11924e-34
M2	Self-report	Non-oily fish intake	Locomotion	485124	0.0279659	0.00138176	20.2393	4.81205e-91	9.75965e-91
M2	Self-report	Non-oily fish intake	Psychological	468902	0.0182424	0.00142691	12.7845	2.02934e-37	3.17635e-37
M2	Self-report	Non-oily fish intake	Sensory	485066	0.0152398	0.00134652	11.3179	1.07907e-29	1.58557e-29
M2	Self-report	Number of regular medications	Overall IC	486997	-0.231193	0.00125247	-184.589	0	0
M2	Self-report	Number of regular medications	Vitality	486987	-0.148429	0.00104756	-141.69	0	0
M2	Self-report	Number of regular medications	Cognition	483624	-0.0368761	0.00139844	-26.3694	3.95168e-153	9.64479e-153
M2	Self-report	Number of regular medications	Locomotion	486960	-0.228613	0.00141484	-161.582	0	0
M2	Self-report	Number of regular medications	Psychological	470299	-0.158984	0.00148191	-107.283	0	0
M2	Self-report	Number of regular medications	Sensory	486916	-0.0617937	0.00141253	-43.7469	0	0
M2	Self-report	Oily fish intake	Overall IC	484815	0.0381292	0.00125232	30.4468	2.05715e-203	5.69672e-203
M2	Self-report	Oily fish intake	Vitality	484376	0.0219974	0.00103385	21.2772	2.05305e-100	4.34764e-100
M2	Self-report	Oily fish intake	Cognition	481488	-0.0227203	0.00135437	-16.7755	3.84021e-63	6.91238e-63
M2	Self-report	Oily fish intake	Locomotion	484781	0.0491603	0.00140362	35.0241	2.10418e-268	6.587e-268
M2	Self-report	Oily fish intake	Psychological	468621	0.0318273	0.00144996	21.9505	9.68868e-107	2.08234e-106
M2	Self-report	Oily fish intake	Sensory	484724	0.0239609	0.00136868	17.5066	1.33975e-68	2.47339e-68
M2	Self-report	Pork intake	Overall IC	484646	-0.0193508	0.00124594	-15.5311	2.2039e-54	3.77811e-54
M2	Self-report	Pork intake	Vitality	484205	-0.038296	0.00102691	-37.2926	5.87146e-304	2.06217e-303
M2	Self-report	Pork intake	Cognition	481340	0.00807525	0.00134624	5.99837	1.99444e-09	2.37354e-09
M2	Self-report	Pork intake	Locomotion	484612	-0.0294629	0.00139655	-21.0969	9.40956e-99	1.96373e-98
M2	Self-report	Pork intake	Psychological	468510	0.00591178	0.00144215	4.09928	4.14499e-05	4.66311e-05
M2	Self-report	Pork intake	Sensory	484553	-0.00605055	0.00136116	-4.44514	8.78537e-06	1.01208e-05
M2	Self-report	Poultry intake	Overall IC	486599	-0.00572496	0.00123358	-4.64093	3.46938e-06	4.06172e-06
M2	Self-report	Poultry intake	Vitality	486154	-0.0342714	0.00101672	-33.7077	8.6746e-249	2.60238e-248
M2	Self-report	Poultry intake	Cognition	483213	0.0148973	0.00133283	11.1772	5.31578e-29	7.57893e-29
M2	Self-report	Poultry intake	Locomotion	486560	-0.00415274	0.00138277	-3.0032	0.00267172	0.00293685
M2	Self-report	Poultry intake	Psychological	470113	0.0040899	0.00142825	2.86357	0.0041891	0.00456993
M2	Self-report	Poultry intake	Sensory	486504	-0.00198457	0.00134725	-1.47306	0.140735	0.149014
M2	Self-report	Processed meat intake	Overall IC	486509	-0.0673201	0.00128547	-52.37	0	0
M2	Self-report	Processed meat intake	Vitality	486066	-0.0668126	0.00105942	-63.0652	0	0
M2	Self-report	Processed meat intake	Cognition	483148	0.00157532	0.001393	1.13088	0.258106	0.26739
M2	Self-report	Processed meat intake	Locomotion	486471	-0.0653502	0.00144175	-45.327	0	0
M2	Self-report	Processed meat intake	Psychological	470010	-0.0393434	0.00149156	-26.3773	3.23061e-153	8.02081e-153
M2	Self-report	Processed meat intake	Sensory	486415	-0.0196913	0.00140757	-13.9896	1.8401e-44	3.01107e-44
M2	Self-report	Raw vegetable intake	Overall IC	481376	0.0314648	0.00124593	25.2541	1.26289e-140	2.98124e-140
M2	Self-report	Raw vegetable intake	Vitality	480940	0.0213737	0.00102821	20.7873	6.21896e-96	1.27933e-95
M2	Self-report	Raw vegetable intake	Cognition	478143	-0.0116549	0.0013471	-8.65187	5.08148e-18	6.71315e-18
M2	Self-report	Raw vegetable intake	Locomotion	481345	0.0525738	0.00139652	37.6464	0	0
M2	Self-report	Raw vegetable intake	Psychological	465762	0.0163885	0.00144256	11.3607	6.62149e-30	9.82984e-30
M2	Self-report	Raw vegetable intake	Sensory	481286	0.00944335	0.00136203	6.9333	4.11644e-12	5.19972e-12
M2	Self-report	Sleep duration (hours)	Overall IC	484709	0.0242816	0.00123033	19.7359	1.14606e-86	2.23016e-86
M2	Self-report	Sleep duration (hours)	Vitality	484267	0.00101611	0.00101562	1.00048	0.31708	0.323826
M2	Self-report	Sleep duration (hours)	Cognition	481405	-0.0118601	0.00132964	-8.91977	4.68824e-19	6.36893e-19
M2	Self-report	Sleep duration (hours)	Locomotion	484675	-0.00132618	0.00138002	-0.960989	0.336558	0.341298
M2	Self-report	Sleep duration (hours)	Psychological	468523	0.0593762	0.00142188	41.759	0	0
M2	Self-report	Sleep duration (hours)	Sensory	484616	0.0108353	0.00134369	8.06383	7.41059e-16	9.70114e-16
M2	Self-report	Smoking status	Overall IC	487450	-0.0628591	0.00126769	-49.5854	0	0
M2	Self-report	Smoking status	Vitality	487002	-0.0117995	0.00104649	-11.2753	1.75308e-29	2.52443e-29
M2	Self-report	Smoking status	Cognition	484035	-0.00208487	0.00137012	-1.52167	0.128093	0.136633
M2	Self-report	Smoking status	Locomotion	487410	-0.0712135	0.00142083	-50.1211	0	0
M2	Self-report	Smoking status	Psychological	470716	-0.0623942	0.00146766	-42.5127	0	0
M2	Self-report	Smoking status	Sensory	487354	-0.0202324	0.00138487	-14.6096	2.49735e-48	4.23081e-48
M2	Self-report	Social engagement composite	Overall IC	357926	-0.0695456	0.00146162	-47.5811	0	0
M2	Self-report	Social engagement composite	Vitality	357564	-0.0172431	0.00121076	-14.2416	5.20652e-46	8.71789e-46
M2	Self-report	Social engagement composite	Cognition	355171	-0.0178852	0.0015813	-11.3104	1.17947e-29	1.71559e-29
M2	Self-report	Social engagement composite	Locomotion	357896	-0.0740371	0.0016361	-45.2523	0	0
M2	Self-report	Social engagement composite	Psychological	345257	-0.0660639	0.00169429	-38.992	0	0
M2	Self-report	Social engagement composite	Sensory	357850	-0.00974811	0.00160272	-6.08224	1.18632e-09	1.43555e-09
M2	Self-report	Tea intake	Overall IC	486479	-0.0216806	0.00123366	-17.5742	4.07856e-69	7.62744e-69
M2	Self-report	Tea intake	Vitality	486036	0.0159632	0.0010181	15.6794	2.15866e-55	3.74514e-55
M2	Self-report	Tea intake	Cognition	483109	-0.0259145	0.00133275	-19.4445	3.49633e-84	6.62462e-84
M2	Self-report	Tea intake	Locomotion	486442	0.0175343	0.001383	12.6784	7.89277e-37	1.22211e-36
M2	Self-report	Tea intake	Psychological	469974	-0.03952	0.00142735	-27.6876	1.34581e-168	3.58882e-168
M2	Self-report	Tea intake	Sensory	486386	-0.0175518	0.00134755	-13.0249	8.96257e-39	1.43401e-38
M2	Self-report	Townsend deprivation index	Overall IC	487450	-0.115149	0.0013008	-88.5212	0	0
M2	Self-report	Townsend deprivation index	Vitality	487002	-0.0618817	0.00107341	-57.6494	0	0
M2	Self-report	Townsend deprivation index	Cognition	484035	-0.062673	0.00140334	-44.66	0	0
M2	Self-report	Townsend deprivation index	Locomotion	487410	-0.114275	0.00145782	-78.3872	0	0
M2	Self-report	Townsend deprivation index	Psychological	470716	-0.0624004	0.00150292	-41.5194	0	0
M2	Self-report	Townsend deprivation index	Sensory	487354	-0.0156888	0.0014207	-11.0429	2.38967e-28	3.34089e-28
M2	Self-report	Vigorous physical activity (days/week)	Overall IC	463221	0.102524	0.00126166	81.261	0	0
M2	Self-report	Vigorous physical activity (days/week)	Vitality	462828	0.0786823	0.00104079	75.5984	0	0
M2	Self-report	Vigorous physical activity (days/week)	Cognition	460588	-0.0224713	0.0013714	-16.3857	2.51713e-60	4.4749e-60
M2	Self-report	Vigorous physical activity (days/week)	Locomotion	463207	0.140864	0.0014077	100.067	0	0
M2	Self-report	Vigorous physical activity (days/week)	Psychological	449340	0.0507006	0.00146155	34.6897	2.52527e-263	7.73699e-263
M2	Self-report	Vigorous physical activity (days/week)	Sensory	463148	0.0390547	0.00138039	28.2925	6.04865e-176	1.64341e-175
M2	Accelerometer (instance 2)	Light activity (accel.)	Overall IC	36634	0.0262567	0.00497889	5.2736	1.34533e-07	2.24222e-07
M2	Accelerometer (instance 2)	Light activity (accel.)	Vitality	36091	0.0501467	0.00471469	10.6363	2.21139e-26	5.52847e-26
M2	Accelerometer (instance 2)	Light activity (accel.)	Cognition	34627	-0.0759992	0.00507253	-14.9825	1.37714e-50	3.75585e-50
M2	Accelerometer (instance 2)	Light activity (accel.)	Locomotion	36424	0.086147	0.00529717	16.2628	2.93344e-59	9.77812e-59
M2	Accelerometer (instance 2)	Light activity (accel.)	Psychological	36414	-0.0249451	0.00527381	-4.72999	2.25371e-06	3.5585e-06
M2	Accelerometer (instance 2)	Light activity (accel.)	Sensory	36417	0.0120173	0.00536774	2.2388	0.0251747	0.0269729
M2	Accelerometer (instance 2)	MVPA (accel.)	Overall IC	36634	0.0985922	0.00492076	20.036	8.02209e-89	3.43804e-88
M2	Accelerometer (instance 2)	MVPA (accel.)	Vitality	36091	0.123137	0.00464518	26.5085	2.28936e-153	2.28936e-152
M2	Accelerometer (instance 2)	MVPA (accel.)	Cognition	34627	-0.00491138	0.00505525	-0.97154	0.331286	0.331286
M2	Accelerometer (instance 2)	MVPA (accel.)	Locomotion	36424	0.0856915	0.00526175	16.2857	2.02302e-59	7.58632e-59
M2	Accelerometer (instance 2)	MVPA (accel.)	Psychological	36414	0.0337576	0.00523696	6.44604	1.16248e-10	2.32496e-10
M2	Accelerometer (instance 2)	MVPA (accel.)	Sensory	36417	0.0182777	0.00533155	3.42822	0.000608219	0.000760274
M2	Accelerometer (instance 2)	Overall acceleration (accel.)	Overall IC	36634	0.118289	0.00490795	24.1015	2.37756e-127	1.78317e-126
M2	Accelerometer (instance 2)	Overall acceleration (accel.)	Vitality	36091	0.133911	0.00463532	28.8892	1.91745e-181	2.87618e-180
M2	Accelerometer (instance 2)	Overall acceleration (accel.)	Cognition	34627	-0.0207535	0.00505117	-4.10865	3.98899e-05	5.69856e-05
M2	Accelerometer (instance 2)	Overall acceleration (accel.)	Locomotion	36424	0.164059	0.0052086	31.4976	7.25798e-215	2.17739e-213
M2	Accelerometer (instance 2)	Overall acceleration (accel.)	Psychological	36414	-0.00833408	0.00523814	-1.59104	0.111609	0.115458
M2	Accelerometer (instance 2)	Overall acceleration (accel.)	Sensory	36417	0.024483	0.00532909	4.59421	4.35854e-06	6.5378e-06
M2	Accelerometer (instance 2)	Sedentary time (accel.)	Overall IC	36634	-0.0425865	0.00491293	-8.66825	4.565e-18	9.78214e-18
M2	Accelerometer (instance 2)	Sedentary time (accel.)	Vitality	36091	-0.093063	0.00463638	-20.0724	3.95556e-89	1.97778e-88
M2	Accelerometer (instance 2)	Sedentary time (accel.)	Cognition	34627	0.101665	0.00499732	20.344	1.80253e-91	1.08152e-90
M2	Accelerometer (instance 2)	Sedentary time (accel.)	Locomotion	36424	-0.0814349	0.00523273	-15.5626	1.95846e-54	5.87539e-54
M2	Accelerometer (instance 2)	Sedentary time (accel.)	Psychological	36414	0.019539	0.00520847	3.75139	0.000176128	0.000240175
M2	Accelerometer (instance 2)	Sedentary time (accel.)	Sensory	36417	-0.029558	0.00529884	-5.57821	2.4473e-08	4.5887e-08
M2	Accelerometer (instance 2)	Sleep duration (accel.)	Overall IC	36634	-0.0155328	0.00482836	-3.21699	0.00129656	0.00149603
M2	Accelerometer (instance 2)	Sleep duration (accel.)	Vitality	36091	0.0155222	0.00457744	3.39102	0.000697073	0.000836487
M2	Accelerometer (instance 2)	Sleep duration (accel.)	Cognition	34627	-0.0471183	0.00493029	-9.5569	1.29027e-21	2.97754e-21
M2	Accelerometer (instance 2)	Sleep duration (accel.)	Locomotion	36424	-0.0282689	0.00515284	-5.48608	4.13675e-08	7.30014e-08
M2	Accelerometer (instance 2)	Sleep duration (accel.)	Psychological	36414	-0.0123337	0.00511452	-2.41151	0.0158913	0.017657
M2	Accelerometer (instance 2)	Sleep duration (accel.)	Sensory	36417	0.0182704	0.00520434	3.5106	0.000447631	0.000583867

### Sheet: ST7_OmicFeatures
platform	ic_domain	feature	coefficient	gene_name	organ
Biochemistry	Cognition	Sex	0.0769613
Biochemistry	Cognition	Non-Albumin Protein	-0.0340028
Biochemistry	Cognition	Glycated Haemoglobin (HbA1c)	-0.0233153
Biochemistry	Cognition	Cystatin C	-0.0216554
Biochemistry	Cognition	Age at assessment	-0.0194217
Biochemistry	Cognition	Cholesterol	0.0151809
Biochemistry	Cognition	Vitamin D	0.0144332
Biochemistry	Cognition	Creatinine	0.0138538
Biochemistry	Cognition	IGF 1	0.0127032
Biochemistry	Cognition	Alkaline Phosphatase (ALP)	-0.0111071
Biochemistry	Cognition	Total Bilirubin	0.00807126
Biochemistry	Cognition	Urate	0.00594589
Biochemistry	Cognition	Lipoprotein(a)	-0.00237236
Biochemistry	Cognition	AST/ALT Ratio	-0.0011276
Biochemistry	Cognition	Phosphate	-0.000666668
Biochemistry	Overall IC	Sex	0.158104
Biochemistry	Overall IC	Cystatin C	-0.0549222
Biochemistry	Overall IC	Creatinine	0.0382174
Biochemistry	Overall IC	Vitamin D	0.0296524
Biochemistry	Overall IC	C-Reactive Protein (CRP)	-0.0294261
Biochemistry	Overall IC	Glycated Haemoglobin (HbA1c)	-0.0250067
Biochemistry	Overall IC	Gamma-Glutamyltransferase (GGT)	-0.0197773
Biochemistry	Overall IC	IGF 1	0.0195632
Biochemistry	Overall IC	Cholesterol	0.0178311
Biochemistry	Overall IC	Total Bilirubin	0.0140996
Biochemistry	Overall IC	Testosterone	0.013597
Biochemistry	Overall IC	Non-Albumin Protein	-0.012994
Biochemistry	Overall IC	Age at assessment	-0.0124312
Biochemistry	Overall IC	SHBG	0.0110545
Biochemistry	Overall IC	Alkaline Phosphatase (ALP)	-0.0103635
Biochemistry	Overall IC	HDL Cholesterol	0.00960848
Biochemistry	Overall IC	Triglycerides	-0.00674466
Biochemistry	Overall IC	Urea	0.00404813
Biochemistry	Overall IC	Lipoprotein(a)	-0.00274689
Biochemistry	Overall IC	Phosphate	-0.00245163
Biochemistry	Locomotion	Cystatin C	-0.0982189
Biochemistry	Locomotion	C-Reactive Protein (CRP)	-0.0589521
Biochemistry	Locomotion	Creatinine	0.0444402
Biochemistry	Locomotion	Glycated Haemoglobin (HbA1c)	-0.0358899
Biochemistry	Locomotion	Vitamin D	0.0327456
Biochemistry	Locomotion	IGF 1	0.0274355
Biochemistry	Locomotion	Gamma-Glutamyltransferase (GGT)	-0.0245449
Biochemistry	Locomotion	Cholesterol	0.0240008
Biochemistry	Locomotion	Alkaline Phosphatase (ALP)	-0.0202744
Biochemistry	Locomotion	Total Bilirubin	0.0161239
Biochemistry	Locomotion	HDL Cholesterol	0.0159622
Biochemistry	Locomotion	Albumin	0.0133014
Biochemistry	Locomotion	Testosterone	0.0126094
Biochemistry	Locomotion	SHBG	0.00692966
Biochemistry	Locomotion	Triglycerides	-0.00652436
Biochemistry	Locomotion	Apolipoprotein A (ApoA)	0.0036766
Biochemistry	Locomotion	Non-Albumin Protein	-0.00346644
Biochemistry	Locomotion	Age at assessment	-0.00300523
Biochemistry	Locomotion	Aspartate Aminotransferase (AST)	0.0019451
Biochemistry	Locomotion	Sex	0.00173811
Biochemistry	Psychological	Sex	0.0801441
Biochemistry	Psychological	Cystatin C	-0.0352901
Biochemistry	Psychological	Vitamin D	0.0317013
Biochemistry	Psychological	Testosterone	0.030281
Biochemistry	Psychological	C-Reactive Protein (CRP)	-0.015552
Biochemistry	Psychological	Age at assessment	0.0151438
Biochemistry	Psychological	Urate	0.0151385
Biochemistry	Psychological	Total Bilirubin	0.0144882
Biochemistry	Psychological	Creatinine	0.0141614
Biochemistry	Psychological	Gamma-Glutamyltransferase (GGT)	-0.0140392
Biochemistry	Psychological	Cholesterol	0.0112475
Biochemistry	Psychological	Urea	0.0107918
Biochemistry	Psychological	Glycated Haemoglobin (HbA1c)	-0.0106019
Biochemistry	Psychological	Triglycerides	-0.0105637
Biochemistry	Psychological	IGF 1	0.0103296
Biochemistry	Psychological	Alkaline Phosphatase (ALP)	-0.00571094
Biochemistry	Psychological	HDL Cholesterol	0.00524847
Biochemistry	Sensory	Age at assessment	-0.0268173
Biochemistry	Sensory	Phosphate	-0.00172383
Biochemistry	Sensory	Vitamin D	0.00116463
Biochemistry	Vitality	Sex	0.663848
Biochemistry	Vitality	Creatinine	0.0788918
Biochemistry	Vitality	Cystatin C	-0.0757045
Biochemistry	Vitality	C-Reactive Protein (CRP)	-0.0654243
Biochemistry	Vitality	SHBG	0.053286
Biochemistry	Vitality	Urate	-0.0404787
Biochemistry	Vitality	Vitamin D	0.0372281
Biochemistry	Vitality	IGF 1	0.0356201
Biochemistry	Vitality	Apolipoprotein A (ApoA)	-0.0328715
Biochemistry	Vitality	Gamma-Glutamyltransferase (GGT)	-0.0325228
Biochemistry	Vitality	Cholesterol	0.031476
Biochemistry	Vitality	HDL Cholesterol	0.029606
Biochemistry	Vitality	Testosterone	0.027665
Biochemistry	Vitality	Apolipoprotein B (ApoB)	-0.0265891
Biochemistry	Vitality	Age at assessment	-0.0255643
Biochemistry	Vitality	Glycated Haemoglobin (HbA1c)	-0.0249546
Biochemistry	Vitality	Total Bilirubin	0.0248356
Biochemistry	Vitality	Total Protein	-0.0239449
Biochemistry	Vitality	Phosphate	0.0217111
Biochemistry	Vitality	Glucose	-0.0214231
Biochemistry	Vitality	Non-Albumin Protein	-0.0201269
Biochemistry	Vitality	Triglycerides	-0.0187644
Biochemistry	Vitality	Alanine Aminotransferase (ALT)	-0.0183505
Biochemistry	Vitality	Aspartate Aminotransferase (AST)	0.0156996
Biochemistry	Vitality	AST/ALT Ratio	0.0140136
Biochemistry	Vitality	LDL Direct	0.0122845
Biochemistry	Vitality	Alkaline Phosphatase (ALP)	-0.00980795
Biochemistry	Vitality	Lipoprotein(a)	-0.00483676
Biochemistry	Vitality	Calcium	0.00476896
Biochemistry	Vitality	Urea	0.00378689
CBC	Cognition	Sex	0.0775279
CBC	Cognition	Age at assessment	-0.0210587
CBC	Cognition	Mean Corpuscular Haemoglobin (MCH)	0.0188521
CBC	Cognition	Mean Reticulocyte Volume	-0.0157589
CBC	Cognition	Haemoglobin Concentration	0.0132477
CBC	Cognition	White Blood Cell Count (WBC)	-0.0104209
CBC	Cognition	Lymphocyte Count	-0.00761217
CBC	Cognition	Red Blood Cell Distribution Width (RDW)	-0.00742396
CBC	Cognition	High Light Scatter Reticulocyte Count	-0.00700802
CBC	Cognition	High Light Scatter Reticulocyte %	-0.00362452
CBC	Cognition	Mean Sphered Cell Volume	-0.00117427
CBC	Cognition	Monocyte %	0.000844539
CBC	Overall IC	Sex	0.173574
CBC	Overall IC	White Blood Cell Count (WBC)	-0.0336482
CBC	Overall IC	High Light Scatter Reticulocyte Count	-0.0327413
CBC	Overall IC	Red Blood Cell Distribution Width (RDW)	-0.0155954
CBC	Overall IC	Age at assessment	-0.0145856
CBC	Overall IC	High Light Scatter Reticulocyte %	-0.0128839
CBC	Overall IC	Mean Reticulocyte Volume	-0.0114718
CBC	Overall IC	Mean Corpuscular Haemoglobin (MCH)	0.0106696
CBC	Overall IC	Haemoglobin Concentration	0.00939435
CBC	Overall IC	Lymphocyte Count	-0.00473299
CBC	Overall IC	Immature Reticulocyte Fraction	-0.00236371
CBC	Overall IC	Eosinophil Count	-0.00053968
CBC	Overall IC	Basophil %	-0.000537075
CBC	Locomotion	White Blood Cell Count (WBC)	-0.0581556
CBC	Locomotion	High Light Scatter Reticulocyte Count	-0.0540551
CBC	Locomotion	Red Blood Cell Distribution Width (RDW)	-0.0417083
CBC	Locomotion	Haemoglobin Concentration	0.0175716
CBC	Locomotion	Immature Reticulocyte Fraction	-0.0116639
CBC	Locomotion	High Light Scatter Reticulocyte %	-0.00926355
CBC	Locomotion	Age at assessment	-0.00866781
CBC	Locomotion	Mean Reticulocyte Volume	-0.00856388
CBC	Locomotion	Sex	0.00761369
CBC	Locomotion	Plateletcrit	-0.00315419
CBC	Locomotion	Eosinophil Count	-0.00283669
CBC	Psychological	Sex	0.114801
CBC	Psychological	Age at assessment	0.0115749
CBC	Psychological	White Blood Cell Count (WBC)	-0.00903232
CBC	Psychological	Neutrophil Count	-0.00412948
CBC	Psychological	Haemoglobin Concentration	0.00219851
CBC	Psychological	High Light Scatter Reticulocyte %	-0.00171753
CBC	Sensory	Age at assessment	-0.0252585
CBC	Vitality	Sex	0.675416
CBC	Vitality	High Light Scatter Reticulocyte Count	-0.101662
CBC	Vitality	White Blood Cell Count (WBC)	-0.0471191
CBC	Vitality	Mean Corpuscular Volume (MCV)	0.0388288
CBC	Vitality	Mean Reticulocyte Volume	-0.0324508
CBC	Vitality	Age at assessment	-0.0300759
CBC	Vitality	Reticulocyte %	-0.0171071
CBC	Vitality	Lymphocyte Count	-0.0114632
CBC	Vitality	Plateletcrit	-0.0111447
CBC	Vitality	Mean Corpuscular Haemoglobin (MCH)	0.00916966
CBC	Vitality	Monocyte Count	-0.00847207
CBC	Vitality	Red Blood Cell Count (RBC)	-0.00809456
CBC	Vitality	Eosinophil Count	-0.00767474
CBC	Vitality	Red Blood Cell Distribution Width (RDW)	-0.0071791
CBC	Vitality	Reticulocyte Count	-0.00263381
NMR	Cognition	Unsaturation	-0.105177
NMR	Cognition	Sex	0.105039
NMR	Cognition	Omega 3 %	0.0650542
NMR	Cognition	Val	0.0472641
NMR	Cognition	LA %	0.0449229
NMR	Cognition	GlycA	-0.0394178
NMR	Cognition	S LDL PL %	0.0290858
NMR	Cognition	Albumin	0.026228
NMR	Cognition	Leu	-0.0256358
NMR	Cognition	DHA %	0.0232903
NMR	Cognition	Age at assessment	-0.021721
NMR	Cognition	Gln	-0.0199531
NMR	Cognition	L LDL C %	0.0180066
NMR	Cognition	SFA %	0.0171831
NMR	Cognition	Total PL	0.0162961
NMR	Cognition	L HDL PL %	-0.0157563
NMR	Cognition	M LDL CE %	0.0150939
NMR	Cognition	Glucose Lactate	-0.0137972
NMR	Cognition	S HDL FC %	-0.0126983
NMR	Cognition	XL VLDL FC pct C	0.0123062
NMR	Cognition	Creatinine	0.0120894
NMR	Cognition	S VLDL CE	0.0120242
NMR	Cognition	Lactate	0.0117085
NMR	Cognition	S LDL FC %	-0.0113633
NMR	Cognition	IDL PL %	-0.0109899
NMR	Cognition	Corrected Ala	0.0104701
NMR	Cognition	L LDL TG	-0.010306
NMR	Cognition	S VLDL CE %	0.00954437
NMR	Cognition	XXL VLDL FC pct C	0.00849984
NMR	Cognition	L VLDL FC/CE	-0.00722609
NMR	Cognition	XL HDL C %	-0.00713906
NMR	Cognition	Omega 6	-0.00708571
NMR	Cognition	XXL VLDL FC %	0.00702852
NMR	Cognition	XS VLDL PL %	-0.00683069
NMR	Cognition	LDL CE %	0.00642544
NMR	Cognition	XXL VLDL CE	-0.00636491
NMR	Cognition	HDL FC/CE	-0.00559283
NMR	Cognition	Gly	0.00539144
NMR	Cognition	Tyr	0.00526777
NMR	Cognition	Citrate	-0.00470309
NMR	Cognition	Acetate	0.00434709
NMR	Cognition	L HDL FC/CE	-0.00398592
NMR	Cognition	Pyruvate	0.00332121
NMR	Cognition	His	0.00309364
NMR	Cognition	XS VLDL FC %	-0.00307836
NMR	Cognition	M HDL FC pct C	0.00218544
NMR	Cognition	L LDL FC %	0.00208855
NMR	Cognition	XL VLDL C %	-0.00208466
NMR	Cognition	XXL VLDL PL %	-0.00202509
NMR	Cognition	HDL L	0.00189797
NMR	Cognition	XL VLDL PL %	-0.00130337
NMR	Cognition	L HDL TG %	0.00125676
NMR	Cognition	Clinical LDL C	0.00118331
NMR	Cognition	Acetone	0.000229876
NMR	Cognition	MUFA %	0.000226567
NMR	Cognition	S VLDL FC pct C	-0.00016716
NMR	Cognition	S HDL FC/CE	-2.80759e-05
NMR	Overall IC	Sex	0.211067
NMR	Overall IC	LA %	0.100557
NMR	Overall IC	Omega 6	-0.0780436
NMR	Overall IC	TG/PG	0.0635035
NMR	Overall IC	SFA %	0.0533603
NMR	Overall IC	Omega 3 %	0.0522332
NMR	Overall IC	L VLDL CE	0.0511879
NMR	Overall IC	HDL L	0.0458738
NMR	Overall IC	GlycA	-0.0450515
NMR	Overall IC	HDL size	0.0436794
NMR	Overall IC	VLDL CE %	0.0434266
NMR	Overall IC	XS VLDL PL	-0.039931
NMR	Overall IC	S LDL CE	0.0319782
NMR	Overall IC	XS VLDL FC %	-0.0281832
NMR	Overall IC	Sphingomyelins	-0.0250595
NMR	Overall IC	Glucose Lactate	-0.0235885
NMR	Overall IC	Albumin	0.0232999
NMR	Overall IC	M LDL TG %	-0.0230773
NMR	Overall IC	S HDL CE pct C	0.0215819
NMR	Overall IC	Unsaturation	-0.0206502
NMR	Overall IC	LDL CE %	0.0190013
NMR	Overall IC	XS VLDL FC/CE	-0.0185434
NMR	Overall IC	MUFA %	0.0184023
NMR	Overall IC	PUFA %	0.0182571
NMR	Overall IC	bOHbutyrate	0.0162589
NMR	Overall IC	S LDL PL %	0.0155978
NMR	Overall IC	XL HDL TG	0.0150685
NMR	Overall IC	IDL PL %	-0.014733
NMR	Overall IC	Age at assessment	-0.0145626
NMR	Overall IC	S VLDL FC pct C	-0.0138542
NMR	Overall IC	Citrate	0.0131993
NMR	Overall IC	DHA	0.0127573
NMR	Overall IC	S VLDL TG %	0.0124096
NMR	Overall IC	L HDL PL %	-0.0122931
NMR	Overall IC	DHA %	0.0115349
NMR	Overall IC	L HDL TG	0.0110087
NMR	Overall IC	Leu	0.0108782
NMR	Overall IC	Creatinine	0.0101071
NMR	Overall IC	Glucose	0.00968705
NMR	Overall IC	L VLDL TG %	-0.00874929
NMR	Overall IC	S LDL FC pct C	-0.007485
NMR	Overall IC	Acetone	-0.00735094
NMR	Overall IC	L LDL PL %	-0.00720726
NMR	Overall IC	Phe	-0.00711639
NMR	Overall IC	Lactate	0.00630574
NMR	Overall IC	IDL P	0.00615482
NMR	Overall IC	LDL size	0.005719
NMR	Overall IC	M VLDL CE pct C	-0.00569228
NMR	Overall IC	XXL VLDL FC %	0.00546819
NMR	Overall IC	Gln	-0.00526792
NMR	Overall IC	S HDL FC %	-0.00522142
NMR	Overall IC	Total FA	-0.0052079
NMR	Overall IC	Acetoacetate	-0.00520103
NMR	Overall IC	XL HDL FC	0.00489401
NMR	Overall IC	His	0.00449602
NMR	Overall IC	Gly	0.00420767
NMR	Overall IC	IDL FC %	0.00395038
NMR	Overall IC	S LDL TG	0.00368705
NMR	Overall IC	XL VLDL FC pct C	0.00328245
NMR	Overall IC	XL VLDL TG %	0.00307664
NMR	Overall IC	XL VLDL FC %	0.0030625
NMR	Overall IC	XL VLDL PL %	-0.00285301
NMR	Overall IC	Val	0.00259081
NMR	Overall IC	L VLDL PL %	-0.00227299
NMR	Overall IC	M HDL PL %	0.00209776
NMR	Overall IC	Ala	-0.00191545
NMR	Overall IC	IDL FC/CE	0.00190846
NMR	Overall IC	L HDL FC/CE	0.00171391
NMR	Overall IC	M LDL CE %	0.00163933
NMR	Overall IC	XXL VLDL CE pct C	-0.00119753
NMR	Overall IC	Acetate	0.00110427
NMR	Overall IC	Tyr	-0.00102764
NMR	Overall IC	XS VLDL PL %	0.000956414
NMR	Overall IC	XL HDL PL %	-0.000949633
NMR	Overall IC	Pyruvate	-0.000889474
NMR	Overall IC	L LDL CE %	0.00061444
NMR	Overall IC	XXL VLDL PL %	-0.000480113
NMR	Overall IC	S HDL P	-0.000307908
NMR	Overall IC	L LDL C %	8.91367e-05
NMR	Overall IC	Cholines	1.65546e-05
NMR	Locomotion	LA %	0.11942
NMR	Locomotion	GlycA	-0.094309
NMR	Locomotion	Sex	0.0745036
NMR	Locomotion	SFA %	0.0591661
NMR	Locomotion	Omega 6 pct PUFA	-0.0498208
NMR	Locomotion	Albumin	0.0494044
NMR	Locomotion	DHA %	0.0423007
NMR	Locomotion	XXL VLDL CE	0.0347613
NMR	Locomotion	XS VLDL FC %	-0.0316096
NMR	Locomotion	XS VLDL FC/CE	-0.0300904
NMR	Locomotion	LDL CE %	0.028491
NMR	Locomotion	XS VLDL PL	-0.0278872
NMR	Locomotion	Sphingomyelins	-0.0189517
NMR	Locomotion	Glucose Lactate	-0.0189128
NMR	Locomotion	Acetoacetate	-0.0186275
NMR	Locomotion	bOHbutyrate	0.0182223
NMR	Locomotion	XL HDL TG	0.0171269
NMR	Locomotion	Leu	0.0152806
NMR	Locomotion	TG/PG	0.014803
NMR	Locomotion	M VLDL L	0.0138761
NMR	Locomotion	L HDL PL %	-0.0135711
NMR	Locomotion	MUFA %	-0.0112419
NMR	Locomotion	Phe	-0.0108437
NMR	Locomotion	IDL PL %	-0.0105153
NMR	Locomotion	Citrate	0.0101912
NMR	Locomotion	Ala	-0.00974663
NMR	Locomotion	His	0.00962799
NMR	Locomotion	HDL size	0.00909042
NMR	Locomotion	Gln	-0.00836068
NMR	Locomotion	L VLDL FC/CE	-0.00829176
NMR	Locomotion	Age at assessment	-0.00736432
NMR	Locomotion	L HDL TG	0.00712699
NMR	Locomotion	Unsaturation	-0.00561782
NMR	Locomotion	Gly	0.00558363
NMR	Locomotion	XXL VLDL FC %	0.00407318
NMR	Locomotion	Acetate	0.00383394
NMR	Locomotion	Acetone	-0.00382413
NMR	Locomotion	XL VLDL TG %	0.00352132
NMR	Locomotion	M LDL TG %	-0.00309727
NMR	Locomotion	M LDL C %	0.00289765
NMR	Locomotion	XL VLDL FC %	0.00288713
NMR	Locomotion	ApoB/ApoA1	-0.00274679
NMR	Locomotion	Val	-0.00267937
NMR	Locomotion	M VLDL CE pct C	-0.00241707
NMR	Locomotion	XL VLDL FC/CE	-0.00199559
NMR	Locomotion	S VLDL TG %	0.000942261
NMR	Locomotion	S VLDL FC pct C	-0.000832473
NMR	Locomotion	HDL L	0.000445327
NMR	Locomotion	Creatinine	0.000222015
NMR	Locomotion	Tyr	-0.0001289
NMR	Locomotion	Omega 6	-9.66687e-05
NMR	Locomotion	S LDL FC pct C	-6.52394e-05
NMR	Psychological	Sex	0.172547
NMR	Psychological	GlycA	-0.0410752
NMR	Psychological	Omega 3 %	0.0268879
NMR	Psychological	Citrate	0.0187589
NMR	Psychological	MUFA %	-0.014575
NMR	Psychological	Age at assessment	0.0135847
NMR	Psychological	Val	0.0124692
NMR	Psychological	M LDL C %	0.0112757
NMR	Psychological	LA %	0.010063
NMR	Psychological	Gly	-0.00906355
NMR	Psychological	Albumin	0.00771838
NMR	Psychological	M HDL FC pct C	0.00637585
NMR	Psychological	XS VLDL FC/CE	-0.00431839
NMR	Psychological	XS VLDL PL %	-0.00297262
NMR	Psychological	Glucose	-0.00134102
NMR	Psychological	LDL CE %	0.0011637
NMR	Psychological	M LDL PL %	-0.00115286
NMR	Psychological	IDL C %	0.00114785
NMR	Psychological	Gln	-0.000124346
NMR	Sensory	Age at assessment	-0.0271712
NMR	Sensory	Pyruvate	-0.00371363
NMR	Sensory	XS VLDL CE pct C	0.00285568
NMR	Vitality	Sex	0.677828
NMR	Vitality	S LDL CE	0.122685
NMR	Vitality	LA %	0.111355
NMR	Vitality	HDL size	0.109167
NMR	Vitality	Omega 6	-0.10909
NMR	Vitality	M HDL C %	-0.0877341
NMR	Vitality	Unsaturation	-0.0776966
NMR	Vitality	Cholines	0.0752341
NMR	Vitality	S VLDL TG %	0.063964
NMR	Vitality	Omega 3 %	0.0618277
NMR	Vitality	GlycA	-0.0610686
NMR	Vitality	Sphingomyelins	-0.0586373
NMR	Vitality	S HDL CE %	0.0571037
NMR	Vitality	Leu	0.0565566
NMR	Vitality	M LDL TG %	-0.053141
NMR	Vitality	XS VLDL PL	-0.0530478
NMR	Vitality	MUFA	-0.0508462
NMR	Vitality	L VLDL TG	0.0506525
NMR	Vitality	HDL PL %	-0.0470551
NMR	Vitality	IDL PL	-0.0443902
NMR	Vitality	Val	-0.0421666
NMR	Vitality	SFA %	0.0417685
NMR	Vitality	HDL L	0.0413983
NMR	Vitality	Glucose Lactate	-0.039998
NMR	Vitality	M LDL PL %	0.0396849
NMR	Vitality	S HDL P	-0.0382476
NMR	Vitality	L VLDL FC/CE	-0.037148
NMR	Vitality	PUFA %	0.0364573
NMR	Vitality	M LDL CE %	0.0344415
NMR	Vitality	XL HDL TG %	0.0341723
NMR	Vitality	XS VLDL FC %	-0.0329971
NMR	Vitality	Albumin	0.0318921
NMR	Vitality	XS VLDL FC pct C	-0.0313078
NMR	Vitality	L VLDL TG %	-0.0306214
NMR	Vitality	M HDL TG	0.0282173
NMR	Vitality	Creatinine	0.0281617
NMR	Vitality	VLDL PL %	0.0280915
NMR	Vitality	Tyr	-0.0270654
NMR	Vitality	Age at assessment	-0.0269845
NMR	Vitality	LDL CE %	0.0260023
NMR	Vitality	L HDL PL %	-0.0259881
NMR	Vitality	XL HDL TG	0.0247398
NMR	Vitality	L HDL TG	0.0245828
NMR	Vitality	DHA	0.023872
NMR	Vitality	XXL VLDL PL	-0.0228099
NMR	Vitality	LDL FC/CE	-0.022803
NMR	Vitality	DHA %	0.0227866
NMR	Vitality	Gly	0.0220003
NMR	Vitality	XL VLDL CE pct C	-0.0201977
NMR	Vitality	Total FC pct C	0.0200108
NMR	Vitality	S HDL FC %	-0.0190817
NMR	Vitality	S HDL FC pct C	-0.0184732
NMR	Vitality	S LDL C %	-0.0176274
NMR	Vitality	L LDL C %	0.0173971
NMR	Vitality	VLDL FC/CE	-0.0173033
NMR	Vitality	Phe	-0.0167786
NMR	Vitality	Citrate	0.0162763
NMR	Vitality	S VLDL CE pct C	0.0157125
NMR	Vitality	Gln	0.0156469
NMR	Vitality	XL HDL FC	0.0139789
NMR	Vitality	IDL PL %	-0.013487
NMR	Vitality	Total P	-0.013062
NMR	Vitality	M LDL C %	-0.0120612
NMR	Vitality	L HDL C %	-0.0106368
NMR	Vitality	Acetone	0.00964462
NMR	Vitality	XL VLDL PL %	-0.00928473
NMR	Vitality	XL HDL C %	-0.00907755
NMR	Vitality	XL VLDL TG %	0.00901015
NMR	Vitality	M VLDL FC/CE	0.00855697
NMR	Vitality	XS VLDL PL %	-0.00838489
NMR	Vitality	LDL size	0.00816609
NMR	Vitality	M HDL FC %	-0.00810218
NMR	Vitality	XL VLDL FC %	0.0079657
NMR	Vitality	XXL VLDL PL %	-0.00775398
NMR	Vitality	His	0.00764035
NMR	Vitality	XXL VLDL FC/CE	0.00680921
NMR	Vitality	IDL FC/CE	0.00600073
NMR	Vitality	XXL VLDL CE %	0.00538102
NMR	Vitality	L HDL FC %	0.0049716
NMR	Vitality	Acetate	0.00362454
NMR	Vitality	XXL VLDL FC pct C	0.00360858
NMR	Vitality	L VLDL PL %	-0.0034423
NMR	Vitality	Lactate	0.00310533
NMR	Vitality	XL HDL FC %	-0.00286809
NMR	Vitality	Ala	-0.00249029
NMR	Vitality	bOHbutyrate	0.00146588
NMR	Vitality	MUFA %	0.00134163
NMR	Vitality	XXL VLDL TG %	-0.000759967
NMR	Vitality	Pyruvate	0.000756178
NMR	Vitality	XL HDL FC/CE	-0.000397485
NMR	Vitality	XL HDL PL %	-0.000362152
NMR	Vitality	XL VLDL CE	-0.000193012
Olink	Cognition	MEPE	0.0457621	MEPE	Brain
Olink	Cognition	COL15A1	0.0405533	COL15A1	Adipose
Olink	Cognition	CEACAM1	0.0404091	CEACAM1	Intestine
Olink	Cognition	ART3	0.0384271	ART3	Muscle
Olink	Cognition	APOF	0.0376331	APOF	Liver
Olink	Cognition	AMBP	-0.0366388	AMBP	Liver
Olink	Cognition	PKD1	-0.0362959	PKD1	Brain
Olink	Cognition	CDCP1	-0.0347924	CDCP1	Esophagus
Olink	Cognition	NOTCH2	-0.0339168	NOTCH2	Artery
Olink	Cognition	CRTAC1	-0.0338505	CRTAC1	Artery
Olink	Cognition	BCAN	0.0329975	BCAN	Brain
Olink	Cognition	AHNAK	0.0326519	AHNAK	Brain
Olink	Cognition	CRIM1	-0.0321903	CRIM1	Artery
Olink	Cognition	L1CAM	-0.0321546	L1CAM	Brain
Olink	Cognition	CA14	0.0315533	CA14	Brain
Olink	Cognition	ADAMTS13	0.0304714	ADAMTS13	Liver
Olink	Cognition	TLR1	-0.030096	TLR1	Immune
Olink	Cognition	IGFBP3	0.0298409	IGFBP3	Adipose
Olink	Cognition	STC2	0.0298009	STC2	Pancreas
Olink	Cognition	OSMR	-0.0292617	OSMR	Adipose
Olink	Cognition	C1QA	0.0288848	C1QA	Immune
Olink	Cognition	PBXIP1	0.0288619	PBXIP1	Pituitary
Olink	Cognition	EDA2R	-0.0275506	EDA2R	Artery
Olink	Cognition	COL3A1	0.0271058	COL3A1	Female
Olink	Cognition	GFAP	-0.0251615	GFAP	Brain
Olink	Cognition	GDF15	-0.0241038	GDF15	Kidney
Olink	Cognition	LRP1	-0.0239778	LRP1	Artery
Olink	Cognition	FGF5	-0.0236031	FGF5	Brain
Olink	Cognition	EPS8L2	0.0233425	EPS8L2	Esophagus
Olink	Cognition	ASPN	-0.0231992	ASPN	Artery
Olink	Cognition	FASLG	0.0229507	FASLG	Immune
Olink	Cognition	CRISP3	0.0222454	CRISP3	Salivary
Olink	Cognition	MRC1	-0.0209245	MRC1	Lung
Olink	Cognition	EFEMP1	-0.0207861	EFEMP1	Artery
Olink	Cognition	PTPRF	0.0207372	PTPRF	Skin
Olink	Cognition	C7	-0.0207232	C7	Female
Olink	Cognition	THBS2	0.0204274	THBS2	Artery
Olink	Cognition	SPINK5	0.0201551	SPINK5	Esophagus
Olink	Cognition	PCDH9	-0.01998	PCDH9	Brain
Olink	Cognition	SFRP1	-0.0199028	SFRP1	Female
Olink	Cognition	OGN	-0.0196212	OGN	Artery
Olink	Cognition	A1BG	-0.0195285	A1BG	Liver
Olink	Cognition	TFF1	-0.0193289	TFF1	Stomach
Olink	Cognition	ACP5	-0.0193255	ACP5	Lung
Olink	Cognition	WFIKKN2	-0.0188177	WFIKKN2	Female
Olink	Cognition	ANGPTL1	0.0187921	ANGPTL1	Artery
Olink	Cognition	IL1R1	-0.0186684	IL1R1	Adipose
Olink	Cognition	DUSP13	0.0185496
Olink	Cognition	DNER	-0.018397	DNER	Brain
Olink	Cognition	SELPLG	0.0183695	SELPLG	Immune
Olink	Cognition	PLA2G7	0.0181034	PLA2G7	Immune
Olink	Cognition	PDCD1LG2	-0.0179082	PDCD1LG2	Immune
Olink	Cognition	DCBLD2	-0.0173809	DCBLD2	Male
Olink	Cognition	IL1RAP	0.0173732	IL1RAP	Liver
Olink	Cognition	TNFRSF13B	-0.0169595	TNFRSF13B	Immune
Olink	Cognition	SEZ6L	-0.0169217	SEZ6L	Brain
Olink	Cognition	NRP1	0.0166347	NRP1	Adipose
Olink	Cognition	ACHE	0.0165276	ACHE	Brain
Olink	Cognition	TTR	0.0162059	TTR	Liver
Olink	Cognition	AMY1A_AMY1B_AMY1C	-0.0161768
Olink	Cognition	INHBC	-0.0158709	INHBC	Liver
Olink	Cognition	VWA1	0.0157087	VWA1	Brain
Olink	Cognition	SPINK2	-0.0151628	SPINK2	Male
Olink	Cognition	LTA	0.0149166	LTA	Male
Olink	Cognition	IL18R1	-0.0148207	IL18R1	Immune
Olink	Cognition	CEACAM19	-0.0146402	CEACAM19	Brain
Olink	Cognition	ADGRE2	0.0144948	ADGRE2	Immune
Olink	Cognition	ISLR2	-0.0144042	ISLR2	Male
Olink	Cognition	SORT1	0.0144032	SORT1	Brain
Olink	Cognition	CCL3	-0.0142959	CCL3	Immune
Olink	Cognition	SDC1	0.0142694	SDC1	Skin
Olink	Cognition	GLA	-0.0142689	GLA	Immune
Olink	Cognition	CPE	0.0142343	CPE	Brain
Olink	Cognition	IL6R	0.0142087	IL6R	Muscle
Olink	Cognition	POMC	-0.013997	POMC	Pituitary
Olink	Cognition	GPR15L	-0.013874	C10orf99	Intestine
Olink	Cognition	HAVCR1	-0.0137885	HAVCR1	Kidney
Olink	Cognition	CTSB	0.0137871	CTSB	Thyroid
Olink	Cognition	LRRN1	0.0137431	LRRN1	Brain
Olink	Cognition	NELL1	0.0134805	NELL1	Brain
Olink	Cognition	TFRC	-0.0133633	TFRC	Female
Olink	Cognition	SCT	0.0133088	SCT	Muscle
Olink	Cognition	REG3A	-0.0132577	REG3A	Pancreas
Olink	Cognition	FLT4	-0.0130661	FLT4	Thyroid
Olink	Cognition	GGH	-0.0130659	GGH	Liver
Olink	Cognition	ENPP5	0.0128766	ENPP5	Male
Olink	Cognition	LILRA5	-0.0127449	LILRA5	Immune
Olink	Cognition	BST2	-0.0125331	BST2	Female
Olink	Cognition	ADGRD1	0.0124138	ADGRD1	Heart
Olink	Cognition	FCN2	0.012406	FCN2	Liver
Olink	Cognition	CRYBB2	-0.0123746	CRYBB2	Male
Olink	Cognition	ESM1	0.0123088	ESM1	Kidney
Olink	Cognition	DPP10	-0.0122632	DPP10	Brain
Olink	Cognition	SPESP1	0.0122588	SPESP1	Male
Olink	Cognition	MMP10	0.0120854	MMP10	Female
Olink	Cognition	CCL28	-0.0118373	CCL28	Salivary
Olink	Cognition	VSIG2	-0.011829	VSIG2	Stomach
Olink	Cognition	ANGPTL2	0.0118073	ANGPTL2	Adipose
Olink	Cognition	CNDP1	0.0117213	CNDP1	Brain
Olink	Cognition	PRSS53	-0.0115877	PRSS53	Liver
Olink	Cognition	GALNT2	0.0112535	GALNT2	Artery
Olink	Cognition	CCL23	0.0111714	CCL23	Lung
Olink	Cognition	LY75	0.0111504	LY75	Intestine
Olink	Cognition	FLT3LG	0.0111466	FLT3LG	Female
Olink	Cognition	KLRB1	0.0106744	KLRB1	Immune
Olink	Cognition	MMP7	-0.0106499	MMP7	Salivary
Olink	Cognition	SPINK6	-0.0106421	SPINK6	Female
Olink	Cognition	DTX2	0.0105512	DTX2	Esophagus
Olink	Cognition	FGFBP1	-0.0105269	FGFBP1	Esophagus
Olink	Cognition	CD38	0.0104907	CD38	Immune
Olink	Cognition	PRG3	0.0103968	PRG3	Immune
Olink	Cognition	KLK10	-0.0103399	KLK10	Esophagus
Olink	Cognition	GPR37	-0.0102266	GPR37	Brain
Olink	Cognition	KRT5	0.010166	KRT5	Esophagus
Olink	Cognition	CD300LF	0.0101473	CD300LF	Immune
Olink	Cognition	GNLY	-0.010006	GNLY	Immune
Olink	Cognition	CELA2A	0.0099143	CELA2A	Pancreas
Olink	Cognition	HMCN2	-0.0097983	HMCN2	Intestine
Olink	Cognition	VWC2	-0.00978035	VWC2	Brain
Olink	Cognition	FSHB	-0.00976594	FSHB	Pituitary
Olink	Cognition	CNTN3	0.00973816	CNTN3	Artery
Olink	Cognition	LGALS3	-0.00966547	LGALS3	Intestine
Olink	Cognition	MIA	-0.00947316	MIA	Brain
Olink	Cognition	LACRT	-0.00933174	LACRT	Salivary
Olink	Cognition	IL31RA	0.00926209	IL31RA	Artery
Olink	Cognition	ADGRE5	0.00922701	ADGRE5	Immune
Olink	Cognition	COL9A1	0.00905031	COL9A1	Male
Olink	Cognition	TCN2	-0.00904706	TCN2	Kidney
Olink	Cognition	PRR4	-0.00873864	PRR4	Salivary
Olink	Cognition	GLO1	-0.00860075	GLO1	Male
Olink	Cognition	CELA3A	0.00859824	CELA3A	Pancreas
Olink	Cognition	IL5RA	-0.00852587	IL5RA	Female
Olink	Cognition	OBP2B	0.00842994	OBP2B	Male
Olink	Cognition	GPC5	0.00842279	GPC5	Brain
Olink	Cognition	WFIKKN1	0.0080648	WFIKKN1	Brain
Olink	Cognition	SLC1A4	0.00802476	SLC1A4	Brain
Olink	Cognition	SOD3	-0.00793654	SOD3	Artery
Olink	Cognition	SCARB1	0.00789897	SCARB1	Adrenal
Olink	Cognition	SPINK4	-0.00783306	SPINK4	Intestine
Olink	Cognition	WASL	0.00781456	WASL	Artery
Olink	Cognition	FUT3_FUT5	0.00780081	FUT5	Male
Olink	Cognition	TNFSF11	0.00777956	TNFSF11	Intestine
Olink	Cognition	C4BPB	-0.00762219	C4BPB	Liver
Olink	Cognition	GHRL	0.00743848	GHRL	Stomach
Olink	Cognition	CCL2	0.0074346	CCL2	Lung
Olink	Cognition	LYPD1	0.00741665	LYPD1	Brain
Olink	Cognition	RAP1A	0.00736702	RAP1A	Intestine
Olink	Cognition	OMG	0.00725595	OMG	Brain
Olink	Cognition	TPT1	0.00713939	TPT1	Muscle
Olink	Cognition	CPPED1	-0.00707786	CPPED1	Immune
Olink	Cognition	COL2A1	0.00701055	COL2A1	Pituitary
Olink	Cognition	TP53BP1	0.00696455	TP53BP1	Pituitary
Olink	Cognition	CRTAP	0.00689911	CRTAP	Artery
Olink	Cognition	TCL1A	-0.00682859	TCL1A	Immune
Olink	Cognition	SORD	0.00674019	SORD	Male
Olink	Cognition	GZMB	0.00672495	GZMB	Immune
Olink	Cognition	GAST	-0.00667495	GAST	Stomach
Olink	Cognition	AFAP1	0.00660225	AFAP1	Intestine
Olink	Cognition	FABP2	-0.00658182	FABP2	Intestine
Olink	Cognition	FETUB	-0.00625453	FETUB	Liver
Olink	Cognition	SERPINA11	-0.00622827	SERPINA11	Liver
Olink	Cognition	CGA	-0.00611438	CGA	Pituitary
Olink	Cognition	THRAP3	0.005834	THRAP3	Muscle
Olink	Cognition	SERPINA9	0.00582741	SERPINA9	Skin
Olink	Cognition	CBLIF	0.00574469	GIF	Stomach
Olink	Cognition	Age at assessment	-0.00564615
Olink	Cognition	FUCA1	-0.00551531	FUCA1	Intestine
Olink	Cognition	CES3	0.00549174	CES3	Intestine
Olink	Cognition	AKR7L	0.00544822	AKR7L	Liver
Olink	Cognition	MZB1	-0.00543337	MZB1	Immune
Olink	Cognition	EPO	-0.00543227	EPO	Liver
Olink	Cognition	CCL20	-0.00533219	CCL20	Lung
Olink	Cognition	LPO	-0.00530111	LPO	Salivary
Olink	Cognition	FABP1	-0.00495293	FABP1	Liver
Olink	Cognition	DBH	0.00491329	DBH	Adrenal
Olink	Cognition	BPIFB1	-0.00462375	BPIFB1	Salivary
Olink	Cognition	SERPINA12	-0.00455359	SERPINA12	Skin
Olink	Cognition	PNPT1	0.00406797	PNPT1	Brain
Olink	Cognition	TREH	0.00406643	TREH	Intestine
Olink	Cognition	Sex	-0.00361741
Olink	Cognition	PYY	0.00326379	PYY	Intestine
Olink	Cognition	PSPN	0.00314675	PSPN	Brain
Olink	Cognition	GCG	0.00290335	GCG	Pancreas
Olink	Cognition	LPA	-0.00277469	LPA	Liver
Olink	Cognition	PZP	-0.00150808
Olink	Overall IC	ART3	0.0425927	ART3	Muscle
Olink	Overall IC	SELENOP	0.0416972	SELENOP	Liver
Olink	Overall IC	CD38	0.0342594	CD38	Immune
Olink	Overall IC	CA14	0.0331979	CA14	Brain
Olink	Overall IC	MEPE	0.0323605	MEPE	Brain
Olink	Overall IC	CRIM1	-0.0306484	CRIM1	Artery
Olink	Overall IC	CLMP	-0.0295606	CLMP	Esophagus
Olink	Overall IC	SERPINA6	0.0294679	SERPINA6	Liver
Olink	Overall IC	Sex	0.0286466
Olink	Overall IC	COLEC12	-0.0285149	COLEC12	Female
Olink	Overall IC	IGFBP3	0.0281523	IGFBP3	Adipose
Olink	Overall IC	AMBP	-0.0279662	AMBP	Liver
Olink	Overall IC	COL15A1	0.0277446	COL15A1	Adipose
Olink	Overall IC	MRC1	-0.0275836	MRC1	Lung
Olink	Overall IC	COL3A1	0.0263034	COL3A1	Female
Olink	Overall IC	RELT	0.0262135	RELT	Immune
Olink	Overall IC	RGMA	0.0260396	RGMA	Esophagus
Olink	Overall IC	ITGAV	0.0256507	ITGAV	Artery
Olink	Overall IC	OSMR	-0.02336	OSMR	Adipose
Olink	Overall IC	ADGRE2	0.0229508	ADGRE2	Immune
Olink	Overall IC	PKD1	-0.0226154	PKD1	Brain
Olink	Overall IC	NOTCH2	-0.0225983	NOTCH2	Artery
Olink	Overall IC	MENT	-0.0210452	C1orf56	Male
Olink	Overall IC	KIT	0.0207844	KIT	Esophagus
Olink	Overall IC	CDH3	0.0188248	CDH3	Female
Olink	Overall IC	SERPINF2	-0.018636	SERPINF2	Liver
Olink	Overall IC	MET	0.0184178	MET	Kidney
Olink	Overall IC	SCARF2	-0.0179515	SCARF2	Artery
Olink	Overall IC	F3	-0.0179252	F3	Adipose
Olink	Overall IC	VWC2	-0.0178715	VWC2	Brain
Olink	Overall IC	VGF	0.017748	VGF	Brain
Olink	Overall IC	AGER	0.0174935	AGER	Lung
Olink	Overall IC	CDCP1	-0.017379	CDCP1	Esophagus
Olink	Overall IC	FGF5	-0.0173617	FGF5	Brain
Olink	Overall IC	ADM	-0.0169033	ADM	Adipose
Olink	Overall IC	ADGRE5	0.0165801	ADGRE5	Immune
Olink	Overall IC	AHNAK	0.016567	AHNAK	Brain
Olink	Overall IC	ACHE	0.0164837	ACHE	Brain
Olink	Overall IC	ITGAM	0.0162792	ITGAM	Immune
Olink	Overall IC	LRRN1	0.0161542	LRRN1	Brain
Olink	Overall IC	CCER2	-0.0160768	CCER2	Male
Olink	Overall IC	APOF	0.0160745	APOF	Liver
Olink	Overall IC	TTR	0.0160721	TTR	Liver
Olink	Overall IC	CD302	-0.0158061	CD302	Liver
Olink	Overall IC	CEACAM1	0.0155488	CEACAM1	Intestine
Olink	Overall IC	CLEC12A	-0.0151102	CLEC12A	Immune
Olink	Overall IC	ADAMTS13	0.0149529	ADAMTS13	Liver
Olink	Overall IC	SEZ6L	-0.0147748	SEZ6L	Brain
Olink	Overall IC	BCHE	-0.014745	BCHE	Female
Olink	Overall IC	ERBB4	-0.0147107	ERBB4	Brain
Olink	Overall IC	PLA2G7	0.0146051	PLA2G7	Immune
Olink	Overall IC	CHGB	0.014487	CHGB	Pituitary
Olink	Overall IC	VASN	-0.0143142	VASN	Artery
Olink	Overall IC	NCS1	-0.0142622	NCS1	Brain
Olink	Overall IC	TCN1	-0.0142215	TCN1	Salivary
Olink	Overall IC	C1QA	0.0142135	C1QA	Immune
Olink	Overall IC	ENPP5	0.0140241	ENPP5	Male
Olink	Overall IC	SCGB1A1	0.0138524	SCGB1A1	Lung
Olink	Overall IC	LEP	-0.013826	LEP	Adipose
Olink	Overall IC	NPC2	-0.0137846	NPC2	Lung
Olink	Overall IC	IL15	-0.0137674	IL15	Thyroid
Olink	Overall IC	CANT1	0.0137396	CANT1	Intestine
Olink	Overall IC	GALNT2	0.0130865	GALNT2	Artery
Olink	Overall IC	TLR1	-0.0129722	TLR1	Immune
Olink	Overall IC	SLITRK1	-0.0126691	SLITRK1	Brain
Olink	Overall IC	AGT	0.0126245	AGT	Liver
Olink	Overall IC	SFRP4	0.0125991	SFRP4	Female
Olink	Overall IC	C1RL	-0.0125812	C1RL	Liver
Olink	Overall IC	IL1RAP	0.0125463	IL1RAP	Liver
Olink	Overall IC	DUSP13	0.0124275
Olink	Overall IC	DNER	-0.0123519	DNER	Brain
Olink	Overall IC	XG	-0.0122143	XG	Skin
Olink	Overall IC	TNFRSF8	0.012166	TNFRSF8	Adipose
Olink	Overall IC	NEFL	-0.0120933	NEFL	Brain
Olink	Overall IC	THY1	-0.0120398	THY1	Brain
Olink	Overall IC	MYOC	-0.0119345	MYOC	Esophagus
Olink	Overall IC	MMP7	-0.0119182	MMP7	Salivary
Olink	Overall IC	PBXIP1	0.0118875	PBXIP1	Pituitary
Olink	Overall IC	GDF15	-0.0115729	GDF15	Kidney
Olink	Overall IC	PEPD	0.0115596	PEPD	Kidney
Olink	Overall IC	OGN	-0.0115505	OGN	Artery
Olink	Overall IC	C5	-0.0114628	C5	Liver
Olink	Overall IC	BCAN	0.0114497	BCAN	Brain
Olink	Overall IC	TIMP4	-0.0114056	TIMP4	Adipose
Olink	Overall IC	SDC1	0.0112754	SDC1	Skin
Olink	Overall IC	CCL11	-0.0112614	CCL11	Intestine
Olink	Overall IC	SCN4B	0.0111942	SCN4B	Brain
Olink	Overall IC	RSPO1	0.0110861	RSPO1	Female
Olink	Overall IC	ADAM15	0.0108771	ADAM15	Skin
Olink	Overall IC	VSIG2	-0.0107307	VSIG2	Stomach
Olink	Overall IC	SFRP1	-0.0107302	SFRP1	Female
Olink	Overall IC	VWA1	0.0106893	VWA1	Brain
Olink	Overall IC	FGFBP1	-0.0106886	FGFBP1	Esophagus
Olink	Overall IC	ITGA11	0.010636	ITGA11	Artery
Olink	Overall IC	CRISP3	0.0106155	CRISP3	Salivary
Olink	Overall IC	SORT1	0.0106015	SORT1	Brain
Olink	Overall IC	LRP1	-0.0105846	LRP1	Artery
Olink	Overall IC	CXCL16	-0.0105811	CXCL16	Male
Olink	Overall IC	LRRC37A2	-0.0105694	LRRC37A2	Male
Olink	Overall IC	C7	-0.0105554	C7	Female
Olink	Overall IC	MB	0.0105531	MB	Muscle
Olink	Overall IC	LILRA5	-0.0104846	LILRA5	Immune
Olink	Overall IC	LGALS3	-0.0104037	LGALS3	Intestine
Olink	Overall IC	BST2	-0.0102017	BST2	Female
Olink	Overall IC	FOLR2	-0.0101769	FOLR2	Adipose
Olink	Overall IC	PTPRF	0.0101034	PTPRF	Skin
Olink	Overall IC	ANGPTL1	0.00979457	ANGPTL1	Artery
Olink	Overall IC	FETUB	-0.00970056	FETUB	Liver
Olink	Overall IC	TNFRSF10A	-0.00958069	TNFRSF10A	Esophagus
Olink	Overall IC	HJV	-0.00956486	HFE2	Muscle
Olink	Overall IC	FLT3LG	0.00954862	FLT3LG	Female
Olink	Overall IC	IL31RA	0.00950697	IL31RA	Artery
Olink	Overall IC	SLITRK2	-0.00943297	SLITRK2	Brain
Olink	Overall IC	AMOT	-0.00941819	AMOT	Brain
Olink	Overall IC	DSG2	-0.00941284	DSG2	Intestine
Olink	Overall IC	IL6R	0.00937548	IL6R	Muscle
Olink	Overall IC	THBS4	-0.00933471	THBS4	Brain
Olink	Overall IC	VEGFB	-0.00932229	VEGFB	Adipose
Olink	Overall IC	IL17A	0.00923194	IL17A	Intestine
Olink	Overall IC	PLTP	0.00919861	PLTP	Adipose
Olink	Overall IC	OBP2B	0.00918203	OBP2B	Male
Olink	Overall IC	TNFSF8	-0.00917145	TNFSF8	Immune
Olink	Overall IC	FASLG	0.00900016	FASLG	Immune
Olink	Overall IC	CES2	-0.0089928	CES2	Intestine
Olink	Overall IC	SCT	0.00892717	SCT	Muscle
Olink	Overall IC	ACE2	-0.00888484	ACE2	Intestine
Olink	Overall IC	AGRP	0.00884144	AGRP	Brain
Olink	Overall IC	CEACAM19	-0.0087161	CEACAM19	Brain
Olink	Overall IC	MSR1	-0.00869836	MSR1	Lung
Olink	Overall IC	TNR	0.00868865	TNR	Brain
Olink	Overall IC	CELA2A	0.00864825	CELA2A	Pancreas
Olink	Overall IC	HAVCR1	-0.00863502	HAVCR1	Kidney
Olink	Overall IC	IL18R1	-0.00851819	IL18R1	Immune
Olink	Overall IC	LGALS4	-0.00847822	LGALS4	Intestine
Olink	Overall IC	CPE	0.00844034	CPE	Brain
Olink	Overall IC	NT5C1A	-0.00839951	NT5C1A	Muscle
Olink	Overall IC	KRT5	0.00837601	KRT5	Esophagus
Olink	Overall IC	DRAXIN	-0.00828145	DRAXIN	Brain
Olink	Overall IC	GZMB	0.00825667	GZMB	Immune
Olink	Overall IC	ACP5	-0.00814692	ACP5	Lung
Olink	Overall IC	CTSB	0.00812588	CTSB	Thyroid
Olink	Overall IC	CDHR5	-0.00807969	CDHR5	Intestine
Olink	Overall IC	CCL23	0.00802958	CCL23	Lung
Olink	Overall IC	WFIKKN1	0.00797034	WFIKKN1	Brain
Olink	Overall IC	KLK13	-0.00796345	KLK13	Esophagus
Olink	Overall IC	EGFLAM	0.00795017	EGFLAM	Muscle
Olink	Overall IC	GAST	-0.00793352	GAST	Stomach
Olink	Overall IC	ANGPTL2	0.00792145	ANGPTL2	Adipose
Olink	Overall IC	DKK4	0.00783661	DKK4	Brain
Olink	Overall IC	VEGFD	0.0078304	VEGFD	Lung
Olink	Overall IC	MYL4	-0.00782926	MYL4	Heart
Olink	Overall IC	NPR1	0.00776645	NPR1	Artery
Olink	Overall IC	C2	-0.00766402	C2	Liver
Olink	Overall IC	TNFRSF11A	-0.00761656	TNFRSF11A	Salivary
Olink	Overall IC	GNLY	-0.00758746	GNLY	Immune
Olink	Overall IC	CRISP2	0.00745278	CRISP2	Male
Olink	Overall IC	PRSS53	-0.00742958	PRSS53	Liver
Olink	Overall IC	ODAM	0.0074052	ODAM	Salivary
Olink	Overall IC	SORBS1	-0.00723245	SORBS1	Esophagus
Olink	Overall IC	FABP4	-0.0071741	FABP4	Adipose
Olink	Overall IC	PTH	-0.00712919	PTH	Thyroid
Olink	Overall IC	CA9	0.00712797	CA9	Stomach
Olink	Overall IC	PLAUR	-0.00705412	PLAUR	Immune
Olink	Overall IC	PRND	-0.00704842	PRND	Male
Olink	Overall IC	NTPROBNP	-0.00704206	NPPB	Heart
Olink	Overall IC	PTN	-0.0069991	PTN	Brain
Olink	Overall IC	ADA2	-0.00698754	CECR1	Immune
Olink	Overall IC	CFH	-0.0069706	CFH	Liver
Olink	Overall IC	CPM	-0.00692911	CPM	Adipose
Olink	Overall IC	CRYBB2	-0.00688051	CRYBB2	Male
Olink	Overall IC	NELL1	0.00687163	NELL1	Brain
Olink	Overall IC	GGH	-0.00684654	GGH	Liver
Olink	Overall IC	CD109	-0.00679546	CD109	Skin
Olink	Overall IC	IL1RL2	-0.00673018	IL1RL2	Skin
Olink	Overall IC	FLT4	-0.00672414	FLT4	Thyroid
Olink	Overall IC	TIMD4	-0.00669272	TIMD4	Male
Olink	Overall IC	NFATC3	0.0066313	NFATC3	Male
Olink	Overall IC	GIMAP7	0.00650603	GIMAP7	Immune
Olink	Overall IC	HEG1	-0.00645136	HEG1	Adipose
Olink	Overall IC	TNFRSF10B	-0.00644645	TNFRSF10B	Adrenal
Olink	Overall IC	FGFR2	-0.00643629	FGFR2	Brain
Olink	Overall IC	CHGA	-0.00642084	CHGA	Pituitary
Olink	Overall IC	CASQ2	0.0064138	CASQ2	Heart
Olink	Overall IC	GUSB	-0.00638372	GUSB	Immune
Olink	Overall IC	GLO1	-0.0063562	GLO1	Male
Olink	Overall IC	MMP10	0.00634519	MMP10	Female
Olink	Overall IC	CGA	-0.00632	CGA	Pituitary
Olink	Overall IC	KLK8	-0.00628346	KLK8	Esophagus
Olink	Overall IC	CCL21	-0.00622605	CCL21	Thyroid
Olink	Overall IC	SERPIND1	-0.00619012	SERPIND1	Liver
Olink	Overall IC	TFRC	-0.00612362	TFRC	Female
Olink	Overall IC	HRG	-0.00609487	HRG	Liver
Olink	Overall IC	BOC	-0.00609382	BOC	Female
Olink	Overall IC	CILP	-0.00609108	CILP	Adipose
Olink	Overall IC	DCBLD2	-0.00607898	DCBLD2	Male
Olink	Overall IC	INHBC	-0.00600879	INHBC	Liver
Olink	Overall IC	ACY3	0.00598061	ACY3	Kidney
Olink	Overall IC	LEG1	0.00596064	C6orf58	Salivary
Olink	Overall IC	DEFB104A_DEFB104B	0.00592151	DEFB104B	Esophagus
Olink	Overall IC	CDHR1	-0.00588518	CDHR1	Skin
Olink	Overall IC	IL11	-0.00588326	IL11	Brain
Olink	Overall IC	TFF1	-0.00583132	TFF1	Stomach
Olink	Overall IC	PKD2	-0.00582414	PKD2	Artery
Olink	Overall IC	RBPMS	-0.00582185	RBPMS	Esophagus
Olink	Overall IC	PDXDC1	-0.00575538	PDXDC1	Male
Olink	Overall IC	IDUA	-0.00569587	IDUA	Brain
Olink	Overall IC	ADAMTS8	0.00562617	ADAMTS8	Lung
Olink	Overall IC	COL4A1	0.00562412	COL4A1	Artery
Olink	Overall IC	MTUS1	0.00552803	MTUS1	Brain
Olink	Overall IC	SORD	0.00536531	SORD	Male
Olink	Overall IC	CD101	-0.00536273	CD101	Lung
Olink	Overall IC	AREG	-0.00531464	AREG	Adipose
Olink	Overall IC	GLA	-0.00530438	GLA	Immune
Olink	Overall IC	IL22	0.00530042	IL22	Intestine
Olink	Overall IC	ZNRD2	-0.00529794	SSSCA1	Male
Olink	Overall IC	ESM1	0.00527636	ESM1	Kidney
Olink	Overall IC	KLK15	0.00523931	KLK15	Male
Olink	Overall IC	BPIFB2	-0.00522686	BPIFB2	Salivary
Olink	Overall IC	SMPDL3A	0.00519185	SMPDL3A	Female
Olink	Overall IC	HPGDS	0.00507271	HPGDS	Lung
Olink	Overall IC	DTX2	0.00492009	DTX2	Esophagus
Olink	Overall IC	CLU	-0.00490453	CLU	Brain
Olink	Overall IC	PRR4	-0.00481364	PRR4	Salivary
Olink	Overall IC	RAP1A	0.00476959	RAP1A	Intestine
Olink	Overall IC	Age at assessment	-0.00467398
Olink	Overall IC	TAFA5	-0.00461491	FAM19A5	Brain
Olink	Overall IC	GPR37	-0.00461213	GPR37	Brain
Olink	Overall IC	DLK1	0.00460882	DLK1	Adrenal
Olink	Overall IC	EPO	-0.00459351	EPO	Liver
Olink	Overall IC	BPIFB1	-0.00458607	BPIFB1	Salivary
Olink	Overall IC	RLN2	0.00454143	RLN2	Male
Olink	Overall IC	AKR7L	0.00440615	AKR7L	Liver
Olink	Overall IC	DNPEP	0.00437393	DNPEP	Male
Olink	Overall IC	C3	-0.00435862	C3	Liver
Olink	Overall IC	COL28A1	0.00434941	COL28A1	Brain
Olink	Overall IC	FDX2	-0.00433169	FDX2	Brain
Olink	Overall IC	TLR3	-0.00428358	TLR3	Intestine
Olink	Overall IC	SPINK6	-0.00421377	SPINK6	Female
Olink	Overall IC	CEACAM5	-0.00420151	CEACAM5	Intestine
Olink	Overall IC	COL2A1	0.00419778	COL2A1	Pituitary
Olink	Overall IC	PDCD1LG2	-0.00419047	PDCD1LG2	Immune
Olink	Overall IC	CKMT1A_CKMT1B	-0.00413533	CKMT1B	Brain
Olink	Overall IC	SFTPA1	0.00411161	SFTPA1	Lung
Olink	Overall IC	CCDC50	0.00403479	CCDC50	Adipose
Olink	Overall IC	GHRL	0.0039652	GHRL	Stomach
Olink	Overall IC	RAB6A	0.00391363	RAB6A	Brain
Olink	Overall IC	TPT1	0.00391	TPT1	Muscle
Olink	Overall IC	CTSV	-0.00378369	CTSV	Male
Olink	Overall IC	GPR15L	-0.00368766	C10orf99	Intestine
Olink	Overall IC	CBLIF	0.00338915	GIF	Stomach
Olink	Overall IC	CCL18	-0.00318366	CCL18	Lung
Olink	Overall IC	PYY	0.00313304	PYY	Intestine
Olink	Overall IC	CNDP1	0.00306378	CNDP1	Brain
Olink	Overall IC	CCL19	-0.00298051	CCL19	Artery
Olink	Overall IC	THRAP3	0.00296265	THRAP3	Muscle
Olink	Overall IC	CXCL14	0.00292387	CXCL14	Skin
Olink	Overall IC	CCL7	-0.00289215	CCL7	Bladder
Olink	Overall IC	FGF21	-0.00284509	FGF21	Liver
Olink	Overall IC	ALPI	0.00262679	ALPI	Intestine
Olink	Overall IC	PAEP	0.0025818	PAEP	Female
Olink	Overall IC	OMG	0.00243691	OMG	Brain
Olink	Overall IC	DBH	0.002274	DBH	Adrenal
Olink	Overall IC	TCL1A	-0.0020411	TCL1A	Immune
Olink	Overall IC	PSG1	-0.00179418	PSG1	Adipose
Olink	Overall IC	DDC	0.00136754	DDC	Kidney
Olink	Overall IC	HMOX1	0.000535323	HMOX1	Immune
Olink	Overall IC	GIP	0.000105572	GIP	Intestine
Olink	Locomotion	ITGAV	0.097623	ITGAV	Artery
Olink	Locomotion	ART3	0.0670837	ART3	Muscle
Olink	Locomotion	SELENOP	0.0643664	SELENOP	Liver
Olink	Locomotion	IGFBP3	0.0487119	IGFBP3	Adipose
Olink	Locomotion	COL9A1	-0.0472314	COL9A1	Male
Olink	Locomotion	SERPINA6	0.0439187	SERPINA6	Liver
Olink	Locomotion	CRIM1	-0.038688	CRIM1	Artery
Olink	Locomotion	RGMA	0.0386834	RGMA	Esophagus
Olink	Locomotion	EGFR	0.038495	EGFR	Skin
Olink	Locomotion	THY1	-0.0384435	THY1	Brain
Olink	Locomotion	CA14	0.0378713	CA14	Brain
Olink	Locomotion	RGMB	0.0370753	RGMB	Esophagus
Olink	Locomotion	OSMR	-0.035226	OSMR	Adipose
Olink	Locomotion	MEPE	0.0350847	MEPE	Brain
Olink	Locomotion	CD38	0.0331419	CD38	Immune
Olink	Locomotion	CLMP	-0.0330853	CLMP	Esophagus
Olink	Locomotion	CD302	-0.0329798	CD302	Liver
Olink	Locomotion	ITGAM	0.0323583	ITGAM	Immune
Olink	Locomotion	ADGRE5	0.0322171	ADGRE5	Immune
Olink	Locomotion	BOC	-0.0312103	BOC	Female
Olink	Locomotion	AGT	0.0294214	AGT	Liver
Olink	Locomotion	C5	-0.0286899	C5	Liver
Olink	Locomotion	COLEC12	-0.0285358	COLEC12	Female
Olink	Locomotion	MASP1	0.0279858	MASP1	Female
Olink	Locomotion	APOF	0.0277149	APOF	Liver
Olink	Locomotion	MRC1	-0.0271462	MRC1	Lung
Olink	Locomotion	ACHE	0.0268488	ACHE	Brain
Olink	Locomotion	ADGRE2	0.0266221	ADGRE2	Immune
Olink	Locomotion	GALNT5	-0.0265844	GALNT5	Salivary
Olink	Locomotion	CHGB	0.0257564	CHGB	Pituitary
Olink	Locomotion	CELA2A	0.0240274	CELA2A	Pancreas
Olink	Locomotion	ITGA11	0.023963	ITGA11	Artery
Olink	Locomotion	CD99	-0.0237824	CD99	Adipose
Olink	Locomotion	ADAM12	-0.0236685	ADAM12	Female
Olink	Locomotion	NOTCH2	-0.0235165	NOTCH2	Artery
Olink	Locomotion	AGER	0.0232849	AGER	Lung
Olink	Locomotion	LYVE1	-0.0230927	LYVE1	Adipose
Olink	Locomotion	RSPO1	0.0224821	RSPO1	Female
Olink	Locomotion	ADAMTS8	0.0224651	ADAMTS8	Lung
Olink	Locomotion	CDH3	0.0224338	CDH3	Female
Olink	Locomotion	CDON	-0.0223851	CDON	Brain
Olink	Locomotion	RBFOX3	-0.0222954	RBFOX3	Brain
Olink	Locomotion	LRRN1	0.0218635	LRRN1	Brain
Olink	Locomotion	CDCP1	-0.0217826	CDCP1	Esophagus
Olink	Locomotion	THBS4	-0.0216822	THBS4	Brain
Olink	Locomotion	PLA2G7	0.021658	PLA2G7	Immune
Olink	Locomotion	HPGDS	0.0214989	HPGDS	Lung
Olink	Locomotion	DSG2	-0.0212042	DSG2	Intestine
Olink	Locomotion	FSTL1	-0.0211946	FSTL1	Adipose
Olink	Locomotion	TNR	0.0211227	TNR	Brain
Olink	Locomotion	LMNB2	-0.0209805	LMNB2	Esophagus
Olink	Locomotion	ITGA2	0.0209447	ITGA2	Lung
Olink	Locomotion	SCGB1A1	0.0209196	SCGB1A1	Lung
Olink	Locomotion	A1BG	-0.0207793	A1BG	Liver
Olink	Locomotion	MXRA8	0.020266	MXRA8	Brain
Olink	Locomotion	CLEC4M	0.019683	CLEC4M	Liver
Olink	Locomotion	FGFR2	-0.0193902	FGFR2	Brain
Olink	Locomotion	SFRP4	0.019367	SFRP4	Female
Olink	Locomotion	PKD1	-0.0193213	PKD1	Brain
Olink	Locomotion	NTF3	0.0190476	NTF3	Artery
Olink	Locomotion	VEGFB	-0.0189771	VEGFB	Adipose
Olink	Locomotion	SNED1	-0.0187738	SNED1	Female
Olink	Locomotion	ADAM15	0.0185323	ADAM15	Skin
Olink	Locomotion	GGH	-0.018479	GGH	Liver
Olink	Locomotion	TNFRSF10A	-0.01801	TNFRSF10A	Esophagus
Olink	Locomotion	FCER1A	-0.0179093	FCER1A	Skin
Olink	Locomotion	TGFBR2	-0.0178489	TGFBR2	Adipose
Olink	Locomotion	ADM	-0.0176649	ADM	Adipose
Olink	Locomotion	COL6A3	-0.017576	COL6A3	Female
Olink	Locomotion	MSR1	-0.0174078	MSR1	Lung
Olink	Locomotion	IL33	-0.0170455	IL33	Artery
Olink	Locomotion	ITGB5	0.0168069	ITGB5	Artery
Olink	Locomotion	PLXDC1	0.0167767	PLXDC1	Female
Olink	Locomotion	FGF5	-0.0166729	FGF5	Brain
Olink	Locomotion	ITIH4	-0.0164545	ITIH4	Liver
Olink	Locomotion	CCDC80	-0.0164487	CCDC80	Female
Olink	Locomotion	SORBS1	-0.0163611	SORBS1	Esophagus
Olink	Locomotion	CNTN5	0.0160854	CNTN5	Brain
Olink	Locomotion	DLK1	0.0157936	DLK1	Adrenal
Olink	Locomotion	CDA	0.0157604	CDA	Immune
Olink	Locomotion	CHRDL2	0.0157311	CHRDL2	Female
Olink	Locomotion	VASN	-0.0157116	VASN	Artery
Olink	Locomotion	MERTK	-0.0155704	MERTK	Adrenal
Olink	Locomotion	NCS1	-0.015108	NCS1	Brain
Olink	Locomotion	F3	-0.0150416	F3	Adipose
Olink	Locomotion	RNASE4	-0.0150383	RNASE4	Liver
Olink	Locomotion	CD300LG	-0.014911	CD300LG	Adipose
Olink	Locomotion	IL1RN	-0.0148384	IL1RN	Esophagus
Olink	Locomotion	SFRP1	-0.0147576	SFRP1	Female
Olink	Locomotion	LGALS3	-0.0147565	LGALS3	Intestine
Olink	Locomotion	SCPEP1	-0.0146002	SCPEP1	Adrenal
Olink	Locomotion	NCAM1	-0.0144346	NCAM1	Brain
Olink	Locomotion	VWC2	-0.014334	VWC2	Brain
Olink	Locomotion	SCT	0.0142224	SCT	Muscle
Olink	Locomotion	NELL1	0.0141872	NELL1	Brain
Olink	Locomotion	IL15	-0.0141555	IL15	Thyroid
Olink	Locomotion	IL18R1	-0.0139757	IL18R1	Immune
Olink	Locomotion	NTF4	0.0139483	NTF4	Male
Olink	Locomotion	NCR1	0.0139414	NCR1	Immune
Olink	Locomotion	CCL23	0.0139197	CCL23	Lung
Olink	Locomotion	PRSS53	-0.0137864	PRSS53	Liver
Olink	Locomotion	GLA	-0.0137737	GLA	Immune
Olink	Locomotion	BRK1	-0.0134814	BRK1	Artery
Olink	Locomotion	IL17A	0.0134139	IL17A	Intestine
Olink	Locomotion	IFI30	-0.0133841	IFI30	Immune
Olink	Locomotion	BRD2	0.013346	BRD2	Male
Olink	Locomotion	GALNT2	0.0132471	GALNT2	Artery
Olink	Locomotion	TIMP4	-0.0131033	TIMP4	Adipose
Olink	Locomotion	PRND	-0.0130987	PRND	Male
Olink	Locomotion	VSIG2	-0.0130948	VSIG2	Stomach
Olink	Locomotion	CD101	-0.0129848	CD101	Lung
Olink	Locomotion	ENPP5	0.0129576	ENPP5	Male
Olink	Locomotion	GRP	0.0128993	GRP	Stomach
Olink	Locomotion	CCER2	-0.0128093	CCER2	Male
Olink	Locomotion	AMBP	-0.0127965	AMBP	Liver
Olink	Locomotion	NPC2	-0.0127733	NPC2	Lung
Olink	Locomotion	COPB2	0.0126798	COPB2	Salivary
Olink	Locomotion	FETUB	-0.0126618	FETUB	Liver
Olink	Locomotion	CTSB	0.0125944	CTSB	Thyroid
Olink	Locomotion	ADAMTS13	0.0124114	ADAMTS13	Liver
Olink	Locomotion	FGFR4	0.0123219	FGFR4	Lung
Olink	Locomotion	LEP	-0.0122476	LEP	Adipose
Olink	Locomotion	IFIT3	0.0122444	IFIT3	Brain
Olink	Locomotion	POSTN	-0.0121859	POSTN	Artery
Olink	Locomotion	CFH	-0.012158	CFH	Liver
Olink	Locomotion	CPM	-0.0121251	CPM	Adipose
Olink	Locomotion	FABP4	-0.0121182	FABP4	Adipose
Olink	Locomotion	CHGA	-0.012051	CHGA	Pituitary
Olink	Locomotion	GZMB	0.0119198	GZMB	Immune
Olink	Locomotion	IL1RAP	0.0119066	IL1RAP	Liver
Olink	Locomotion	DDC	0.0117108	DDC	Kidney
Olink	Locomotion	NEFL	-0.0116385	NEFL	Brain
Olink	Locomotion	ACE2	-0.0116111	ACE2	Intestine
Olink	Locomotion	NRP2	-0.011581	NRP2	Intestine
Olink	Locomotion	LEFTY2	0.0114775	LEFTY2	Female
Olink	Locomotion	TNFRSF10B	-0.0113916	TNFRSF10B	Adrenal
Olink	Locomotion	ACY3	0.0113325	ACY3	Kidney
Olink	Locomotion	CEACAM6	-0.0113158	CEACAM6	Salivary
Olink	Locomotion	HEPACAM2	0.0112903	HEPACAM2	Intestine
Olink	Locomotion	ADAMTS15	-0.0111819	ADAMTS15	Adipose
Olink	Locomotion	IDO1	0.0110852	IDO1	Lung
Olink	Locomotion	BST2	-0.0110181	BST2	Female
Olink	Locomotion	EXTL1	0.0108835	EXTL1	Brain
Olink	Locomotion	CES2	-0.0108817	CES2	Intestine
Olink	Locomotion	CCL21	-0.0108555	CCL21	Thyroid
Olink	Locomotion	ANPEP	-0.0107729	ANPEP	Intestine
Olink	Locomotion	PLA2G10	-0.0105058	PLA2G10	Intestine
Olink	Locomotion	AGR3	-0.0102984	AGR3	Intestine
Olink	Locomotion	TNFRSF11A	-0.0101248	TNFRSF11A	Salivary
Olink	Locomotion	LGALS4	-0.0100458	LGALS4	Intestine
Olink	Locomotion	CLGN	-0.00999941	CLGN	Male
Olink	Locomotion	REN	-0.00992435	REN	Kidney
Olink	Locomotion	ODAM	0.00977754	ODAM	Salivary
Olink	Locomotion	CDHR5	-0.00975238	CDHR5	Intestine
Olink	Locomotion	GNLY	-0.00974075	GNLY	Immune
Olink	Locomotion	COL28A1	0.0096456	COL28A1	Brain
Olink	Locomotion	NFATC3	0.00962327	NFATC3	Male
Olink	Locomotion	SFTPA1	0.00926451	SFTPA1	Lung
Olink	Locomotion	PTGR1	0.00890195	PTGR1	Liver
Olink	Locomotion	CCL7	-0.00889684	CCL7	Bladder
Olink	Locomotion	SIT1	-0.00883539	SIT1	Immune
Olink	Locomotion	IL20	0.00881732	IL20	Adipose
Olink	Locomotion	GUSB	-0.0087054	GUSB	Immune
Olink	Locomotion	SPINK6	-0.00869361	SPINK6	Female
Olink	Locomotion	DCXR	0.00868126	DCXR	Liver
Olink	Locomotion	DNPEP	0.008632	DNPEP	Male
Olink	Locomotion	PI3	-0.00855362	PI3	Esophagus
Olink	Locomotion	CTHRC1	-0.00851488	CTHRC1	Adipose
Olink	Locomotion	VIT	-0.00828379	VIT	Brain
Olink	Locomotion	CXCL14	0.00828361	CXCL14	Skin
Olink	Locomotion	SHBG	0.00825015	SHBG	Liver
Olink	Locomotion	GAST	-0.00821412	GAST	Stomach
Olink	Locomotion	ANGPT2	-0.00818119	ANGPT2	Artery
Olink	Locomotion	EPO	-0.00807636	EPO	Liver
Olink	Locomotion	SERPIND1	-0.00802618	SERPIND1	Liver
Olink	Locomotion	CXCL9	0.00798498	CXCL9	Lung
Olink	Locomotion	TIMD4	-0.00789355	TIMD4	Male
Olink	Locomotion	RAB3GAP1	0.00784566	RAB3GAP1	Artery
Olink	Locomotion	CILP	-0.00779649	CILP	Adipose
Olink	Locomotion	GHRL	0.00766685	GHRL	Stomach
Olink	Locomotion	CEACAM5	-0.00755793	CEACAM5	Intestine
Olink	Locomotion	GDF15	-0.00745513	GDF15	Kidney
Olink	Locomotion	HRAS	-0.007408	HRAS	Skin
Olink	Locomotion	CAPG	-0.0073762	CAPG	Immune
Olink	Locomotion	KLK13	-0.00718686	KLK13	Esophagus
Olink	Locomotion	SMPDL3A	0.00686658	SMPDL3A	Female
Olink	Locomotion	ALPI	0.00682099	ALPI	Intestine
Olink	Locomotion	TREH	0.00673396	TREH	Intestine
Olink	Locomotion	KLK4	-0.00664323	KLK4	Male
Olink	Locomotion	CRYBB2	-0.0063465	CRYBB2	Male
Olink	Locomotion	FASLG	0.00620814	FASLG	Immune
Olink	Locomotion	GPIHBP1	-0.00579123	GPIHBP1	Brain
Olink	Locomotion	FUCA1	-0.00571243	FUCA1	Intestine
Olink	Locomotion	CCL18	-0.00520968	CCL18	Lung
Olink	Locomotion	CCL20	-0.0052094	CCL20	Lung
Olink	Locomotion	CCL16	-0.00519126	CCL16	Liver
Olink	Locomotion	XPNPEP2	0.0050639	XPNPEP2	Intestine
Olink	Locomotion	PSG1	-0.00465794	PSG1	Adipose
Olink	Locomotion	ANXA10	-0.00457024	ANXA10	Stomach
Olink	Locomotion	MEP1B	0.00451869	MEP1B	Intestine
Olink	Locomotion	RLN2	0.00423839	RLN2	Male
Olink	Locomotion	NTPROBNP	-0.00423467	NPPB	Heart
Olink	Locomotion	IL6	-0.00378934	IL6	Adipose
Olink	Locomotion	DBH	0.00364195	DBH	Adrenal
Olink	Locomotion	FGF21	-0.00350421	FGF21	Liver
Olink	Locomotion	CCL19	-0.00340071	CCL19	Artery
Olink	Locomotion	PAEP	0.00323338	PAEP	Female
Olink	Locomotion	TFF1	-0.00318621	TFF1	Stomach
Olink	Locomotion	Sex	-0.00305546
Olink	Locomotion	ALPP	-0.0024567	ALPP	Lung
Olink	Locomotion	Age at assessment	0.00036384
Olink	Psychological	SELENOP	0.0488032	SELENOP	Liver
Olink	Psychological	PIGR	-0.044821	PIGR	Salivary
Olink	Psychological	CCER2	-0.0348454	CCER2	Male
Olink	Psychological	SERPIND1	-0.0309468	SERPIND1	Liver
Olink	Psychological	Sex	0.0299236
Olink	Psychological	FAP	0.0294493	FAP	Female
Olink	Psychological	ADGRE2	0.0280622	ADGRE2	Immune
Olink	Psychological	PLAUR	-0.0224454	PLAUR	Immune
Olink	Psychological	CD38	0.0221401	CD38	Immune
Olink	Psychological	IL15	-0.020714	IL15	Thyroid
Olink	Psychological	GAST	-0.0205454	GAST	Stomach
Olink	Psychological	TNFSF13B	-0.0189242	TNFSF13B	Immune
Olink	Psychological	CXCL16	-0.0187251	CXCL16	Male
Olink	Psychological	CA14	0.0178553	CA14	Brain
Olink	Psychological	ADAMTS8	0.0127945	ADAMTS8	Lung
Olink	Psychological	C1RL	-0.0124011	C1RL	Liver
Olink	Psychological	FABP4	-0.0121094	FABP4	Adipose
Olink	Psychological	FETUB	-0.0113307	FETUB	Liver
Olink	Psychological	Age at assessment	0.0110354
Olink	Psychological	LEP	-0.0108444	LEP	Adipose
Olink	Psychological	SCGB1A1	0.0104514	SCGB1A1	Lung
Olink	Psychological	IL18R1	-0.00978439	IL18R1	Immune
Olink	Psychological	CDH15	0.00922258	CDH15	Brain
Olink	Psychological	LGALS4	-0.00909188	LGALS4	Intestine
Olink	Psychological	COMP	0.00901289	COMP	Artery
Olink	Psychological	PCSK9	-0.00857236	PCSK9	Liver
Olink	Psychological	ITGAV	0.00831069	ITGAV	Artery
Olink	Psychological	CEACAM6	-0.00820204	CEACAM6	Salivary
Olink	Psychological	GZMB	0.00819528	GZMB	Immune
Olink	Psychological	CXCL14	0.00811416	CXCL14	Skin
Olink	Psychological	WNT9A	0.00749796	WNT9A	Intestine
Olink	Psychological	MB	0.00706089	MB	Muscle
Olink	Psychological	PTPRF	0.00673789	PTPRF	Skin
Olink	Psychological	CD83	-0.00645821	CD83	Lung
Olink	Psychological	CA6	0.00630759	CA6	Skin
Olink	Psychological	OBP2B	0.00552042	OBP2B	Male
Olink	Psychological	CRISP2	0.00493899	CRISP2	Male
Olink	Psychological	AMOT	-0.00440707	AMOT	Brain
Olink	Psychological	GUSB	-0.00418159	GUSB	Immune
Olink	Psychological	MMP7	-0.00386745	MMP7	Salivary
Olink	Psychological	CXADR	-0.00361198	CXADR	Skin
Olink	Psychological	OCLN	-0.00339321	OCLN	Thyroid
Olink	Psychological	VSIG2	-0.00330624	VSIG2	Stomach
Olink	Psychological	BST2	-0.00309152	BST2	Female
Olink	Psychological	CCN5	0.0028738	WISP2	Artery
Olink	Psychological	CRNN	-0.00250562	CRNN	Esophagus
Olink	Psychological	MYOM3	0.0024574	MYOM3	Muscle
Olink	Psychological	KLK3	0.00224682	KLK3	Male
Olink	Psychological	NTRK3	0.00192816	NTRK3	Artery
Olink	Psychological	TSHB	0.00190395	TSHB	Pituitary
Olink	Psychological	ACRV1	0.00174711	ACRV1	Male
Olink	Psychological	LRRN1	0.00127733	LRRN1	Brain
Olink	Psychological	PSPN	0.000829901	PSPN	Brain
Olink	Sensory	ELN	-0.0523618	ELN	Artery
Olink	Sensory	PTPRR	0.038149	PTPRR	Brain
Olink	Sensory	GDF15	-0.0296311	GDF15	Kidney
Olink	Sensory	NELL2	0.023994	NELL2	Brain
Olink	Sensory	Age at assessment	-0.0193573
Olink	Sensory	ADM	-0.0192152	ADM	Adipose
Olink	Sensory	ITGBL1	-0.0181631	ITGBL1	Artery
Olink	Sensory	CXCL17	-0.0177601	CXCL17	Stomach
Olink	Sensory	CDCP1	-0.0154204	CDCP1	Esophagus
Olink	Sensory	CHGB	0.0127513	CHGB	Pituitary
Olink	Sensory	TGM2	-0.012538	TGM2	Artery
Olink	Sensory	AARSD1	-0.0118164	AARSD1	Male
Olink	Sensory	NFX1	-0.00937795	NFX1	Brain
Olink	Sensory	ZNRD2	-0.00792403	SSSCA1	Male
Olink	Sensory	CD2AP	-0.00129194	CD2AP	Kidney
Olink	Vitality	Sex	0.376503
Olink	Vitality	ART3	0.0757834	ART3	Muscle
Olink	Vitality	HEG1	-0.074959	HEG1	Adipose
Olink	Vitality	SERPINC1	0.0688973	SERPINC1	Liver
Olink	Vitality	CD38	0.0674282	CD38	Immune
Olink	Vitality	FBLN2	0.0657795	FBLN2	Heart
Olink	Vitality	AGER	0.0642375	AGER	Lung
Olink	Vitality	LEP	-0.062658	LEP	Adipose
Olink	Vitality	COL6A3	0.0618519	COL6A3	Female
Olink	Vitality	AHNAK	0.0608377	AHNAK	Brain
Olink	Vitality	AMIGO2	-0.0598675	AMIGO2	Artery
Olink	Vitality	CLMP	-0.0596054	CLMP	Esophagus
Olink	Vitality	TNFRSF11B	-0.0558293	TNFRSF11B	Artery
Olink	Vitality	SUSD2	-0.0501969	SUSD2	Lung
Olink	Vitality	ADM	-0.0498118	ADM	Adipose
Olink	Vitality	PTGDS	-0.0484251	PTGDS	Male
Olink	Vitality	FAP	-0.048133	FAP	Female
Olink	Vitality	THY1	-0.0477788	THY1	Brain
Olink	Vitality	IDS	-0.0476711	IDS	Brain
Olink	Vitality	ADGRG2	0.0472444	ADGRG2	Female
Olink	Vitality	VWC2	-0.0465331	VWC2	Brain
Olink	Vitality	DKK3	0.0464129	DKK3	Heart
Olink	Vitality	SEZ6L	-0.0456479	SEZ6L	Brain
Olink	Vitality	CYTL1	0.0451178	CYTL1	Artery
Olink	Vitality	PTPRB	-0.0442941	PTPRB	Lung
Olink	Vitality	TINAGL1	-0.0432615	TINAGL1	Artery
Olink	Vitality	C1RL	-0.0426859	C1RL	Liver
Olink	Vitality	MB	0.0413545	MB	Muscle
Olink	Vitality	CD99L2	-0.0409614	CD99L2	Brain
Olink	Vitality	MYOC	-0.0406765	MYOC	Esophagus
Olink	Vitality	BOC	-0.0383627	BOC	Female
Olink	Vitality	CFD	-0.037715	CFD	Adipose
Olink	Vitality	AKAP12	0.037	AKAP12	Adipose
Olink	Vitality	PEPD	0.0369341	PEPD	Kidney
Olink	Vitality	HSPG2	-0.0356783	HSPG2	Artery
Olink	Vitality	TF	-0.0350412	TF	Liver
Olink	Vitality	NTRK3	0.0346254	NTRK3	Artery
Olink	Vitality	CLEC3B	0.0343949	CLEC3B	Adipose
Olink	Vitality	PCDH17	0.0342251	PCDH17	Immune
Olink	Vitality	DNER	-0.0341185	DNER	Brain
Olink	Vitality	LAMP2	-0.0339081	LAMP2	Brain
Olink	Vitality	REN	0.0334528	REN	Kidney
Olink	Vitality	TPK1	0.0332851	TPK1	Male
Olink	Vitality	IL4R	0.032927	IL4R	Immune
Olink	Vitality	EZR	-0.0329183	EZR	Esophagus
Olink	Vitality	COL15A1	-0.0327268	COL15A1	Adipose
Olink	Vitality	LAMA4	-0.032588	LAMA4	Esophagus
Olink	Vitality	SOST	0.0324944	SOST	Artery
Olink	Vitality	NTRK2	-0.03241	NTRK2	Brain
Olink	Vitality	FSTL3	-0.0318609	FSTL3	Brain
Olink	Vitality	RSPO3	0.0312694	RSPO3	Esophagus
Olink	Vitality	CKAP4	0.031171	CKAP4	Esophagus
Olink	Vitality	IGFBP3	0.0310387	IGFBP3	Adipose
Olink	Vitality	MEPE	0.0308181	MEPE	Brain
Olink	Vitality	IGDCC4	0.0305042	IGDCC4	Female
Olink	Vitality	SCGB1A1	0.0300628	SCGB1A1	Lung
Olink	Vitality	COL3A1	0.029572	COL3A1	Female
Olink	Vitality	DPT	-0.0295707	DPT	Intestine
Olink	Vitality	ANGPTL1	0.0295207	ANGPTL1	Artery
Olink	Vitality	SLITRK1	-0.0295131	SLITRK1	Brain
Olink	Vitality	CDON	-0.0289793	CDON	Brain
Olink	Vitality	ADAMTSL4	0.0289774	ADAMTSL4	Esophagus
Olink	Vitality	PI16	-0.0289404	PI16	Female
Olink	Vitality	WNT9A	0.0284581	WNT9A	Intestine
Olink	Vitality	C1S	-0.0284529	C1S	Liver
Olink	Vitality	PGF	0.0279496	PGF	Artery
Olink	Vitality	PENK	-0.0273184	PENK	Brain
Olink	Vitality	CRLF1	-0.0270754	CRLF1	Artery
Olink	Vitality	APOF	0.0269896	APOF	Liver
Olink	Vitality	CD93	0.0266105	CD93	Adipose
Olink	Vitality	DPP4	0.0264962	DPP4	Intestine
Olink	Vitality	CA14	0.0263258	CA14	Brain
Olink	Vitality	IL1R1	0.0260715	IL1R1	Adipose
Olink	Vitality	ACTA2	-0.0260291	ACTA2	Artery
Olink	Vitality	LSP1	-0.0257646	LSP1	Immune
Olink	Vitality	CD58	0.0255983	CD58	Lung
Olink	Vitality	TNXB	0.0251408	TNXB	Adipose
Olink	Vitality	FABP4	-0.025031	FABP4	Adipose
Olink	Vitality	LTBP2	-0.0249866	LTBP2	Artery
Olink	Vitality	CLEC4A	-0.0248969	CLEC4A	Immune
Olink	Vitality	EFEMP1	-0.0245721	EFEMP1	Artery
Olink	Vitality	CLSTN3	0.0245586	CLSTN3	Brain
Olink	Vitality	F13B	0.0245408	F13B	Liver
Olink	Vitality	FGF5	-0.024449	FGF5	Brain
Olink	Vitality	TGFBI	0.0242276	TGFBI	Artery
Olink	Vitality	NCR3LG1	0.0241043	NCR3LG1	Brain
Olink	Vitality	LILRA5	-0.0238768	LILRA5	Immune
Olink	Vitality	IFNGR1	0.023828	IFNGR1	Immune
Olink	Vitality	CEACAM1	0.0236592	CEACAM1	Intestine
Olink	Vitality	LCN2	0.0234951	LCN2	Salivary
Olink	Vitality	EPS8L2	0.0234625	EPS8L2	Esophagus
Olink	Vitality	RELT	0.0232329	RELT	Immune
Olink	Vitality	SUSD5	-0.0232237	SUSD5	Artery
Olink	Vitality	ACHE	0.0231759	ACHE	Brain
Olink	Vitality	BCHE	-0.0230056	BCHE	Female
Olink	Vitality	CDNF	0.0229886	CDNF	Male
Olink	Vitality	CD300LG	-0.0229507	CD300LG	Adipose
Olink	Vitality	FGFR2	-0.0225644	FGFR2	Brain
Olink	Vitality	COL4A1	0.0225326	COL4A1	Artery
Olink	Vitality	EFHD1	-0.0224682	EFHD1	Artery
Olink	Vitality	VGF	0.0222952	VGF	Brain
Olink	Vitality	HAVCR1	-0.0221434	HAVCR1	Kidney
Olink	Vitality	SMAD5	-0.021815	SMAD5	Female
Olink	Vitality	TEK	0.0217893	TEK	Lung
Olink	Vitality	EFNA1	0.0216686	EFNA1	Liver
Olink	Vitality	LYVE1	0.0216495	LYVE1	Adipose
Olink	Vitality	CXCL17	0.021442	CXCL17	Stomach
Olink	Vitality	ENTPD5	0.0213556	ENTPD5	Liver
Olink	Vitality	FLT1	0.0212759	FLT1	Thyroid
Olink	Vitality	ITGBL1	-0.0210669	ITGBL1	Artery
Olink	Vitality	PAM	-0.0210064	PAM	Heart
Olink	Vitality	DCN	0.0208578	DCN	Female
Olink	Vitality	RNASET2	-0.0207586	RNASET2	Immune
Olink	Vitality	SEPTIN8	-0.0207444	SEPT8	Brain
Olink	Vitality	F10	-0.0206397	F10	Liver
Olink	Vitality	PPL	0.0203338	PPL	Esophagus
Olink	Vitality	SELENOP	0.0201658	SELENOP	Liver
Olink	Vitality	PLG	-0.0201643	PLG	Liver
Olink	Vitality	LAIR1	-0.0199958	LAIR1	Immune
Olink	Vitality	LIFR	-0.0195995	LIFR	Female
Olink	Vitality	AMBP	-0.0195159	AMBP	Liver
Olink	Vitality	VWA1	0.0192279	VWA1	Brain
Olink	Vitality	Age at assessment	-0.0190912
Olink	Vitality	TYRO3	-0.0189586	TYRO3	Brain
Olink	Vitality	AHNAK2	0.0188604	AHNAK2	Skin
Olink	Vitality	PTPRM	0.0188395	PTPRM	Adipose
Olink	Vitality	CCN3	-0.0187226	NOV	Adrenal
Olink	Vitality	DDR1	0.0186993	DDR1	Salivary
Olink	Vitality	SCARA5	0.0186648	SCARA5	Bladder
Olink	Vitality	CHGB	-0.0185556	CHGB	Pituitary
Olink	Vitality	CRIM1	-0.0185011	CRIM1	Artery
Olink	Vitality	KLK11	0.0184239	KLK11	Esophagus
Olink	Vitality	ANGPTL7	0.0184121	ANGPTL7	Brain
Olink	Vitality	AFM	0.0184104	AFM	Liver
Olink	Vitality	MENT	-0.0184025	C1orf56	Male
Olink	Vitality	DUSP13	0.018319
Olink	Vitality	HSPB6	-0.0182405	HSPB6	Muscle
Olink	Vitality	CD34	0.0182154	CD34	Adipose
Olink	Vitality	F9	-0.0180385	F9	Liver
Olink	Vitality	PKD1	0.0180144	PKD1	Brain
Olink	Vitality	CCDC80	-0.0180037	CCDC80	Female
Olink	Vitality	LRRN1	0.017802	LRRN1	Brain
Olink	Vitality	B4GAT1	-0.0177063	B4GAT1	Brain
Olink	Vitality	NTF3	0.0176422	NTF3	Artery
Olink	Vitality	ADAM15	0.0176182	ADAM15	Skin
Olink	Vitality	RGMA	0.0175836	RGMA	Esophagus
Olink	Vitality	RSPO1	0.0174835	RSPO1	Female
Olink	Vitality	TGOLN2	0.0174328	TGOLN2	Artery
Olink	Vitality	SORT1	0.0173399	SORT1	Brain
Olink	Vitality	KLK8	-0.0173233	KLK8	Esophagus
Olink	Vitality	CRIP2	-0.0172795	CRIP2	Heart
Olink	Vitality	TNFSF8	-0.0172513	TNFSF8	Immune
Olink	Vitality	UNG	0.0171801	UNG	Adrenal
Olink	Vitality	DSG2	-0.0169892	DSG2	Intestine
Olink	Vitality	SEMA4C	-0.0169368	SEMA4C	Brain
Olink	Vitality	WARS	-0.0168936	WARS	Lung
Olink	Vitality	BCAN	0.0167221	BCAN	Brain
Olink	Vitality	SLC9A3R2	-0.0166914	SLC9A3R2	Heart
Olink	Vitality	FLT3LG	0.0166658	FLT3LG	Female
Olink	Vitality	ACAN	-0.0165054	ACAN	Artery
Olink	Vitality	ENPP5	0.0164231	ENPP5	Male
Olink	Vitality	RECK	-0.0163873	RECK	Artery
Olink	Vitality	SPINT1	0.0163411	SPINT1	Esophagus
Olink	Vitality	SSH3	-0.0163103	SSH3	Bladder
Olink	Vitality	ATRN	-0.0162573
Olink	Vitality	NRP1	-0.016203	NRP1	Adipose
Olink	Vitality	LAMB1	-0.0159874	LAMB1	Adipose
Olink	Vitality	SLITRK2	-0.0159073	SLITRK2	Brain
Olink	Vitality	EDIL3	0.0158453	EDIL3	Brain
Olink	Vitality	NPTX2	0.0158047	NPTX2	Pituitary
Olink	Vitality	TIMP4	-0.015782	TIMP4	Adipose
Olink	Vitality	SEZ6L2	-0.0157039	SEZ6L2	Brain
Olink	Vitality	HLA_E	0.0155344
Olink	Vitality	KIT	0.0154926	KIT	Esophagus
Olink	Vitality	GIPC2	-0.0154892	GIPC2	Adrenal
Olink	Vitality	DIPK2B	0.0154281	CXorf36	Adipose
Olink	Vitality	SIGLEC1	-0.0154195	SIGLEC1	Adipose
Olink	Vitality	TMPRSS5	0.0151125	TMPRSS5	Brain
Olink	Vitality	LILRA2	0.0150243	LILRA2	Immune
Olink	Vitality	PHYKPL	0.0149096	PHYKPL	Immune
Olink	Vitality	IL18BP	0.0148922	IL18BP	Immune
Olink	Vitality	DSG3	-0.0148667	DSG3	Esophagus
Olink	Vitality	CX3CL1	-0.01479	CX3CL1	Lung
Olink	Vitality	EFCAB14	-0.0146998	EFCAB14	Artery
Olink	Vitality	GAS6	-0.0146087	GAS6	Artery
Olink	Vitality	CPOX	0.0145941	CPOX	Brain
Olink	Vitality	FABP3	-0.0145893	FABP3	Heart
Olink	Vitality	KLKB1	0.0145713	KLKB1	Liver
Olink	Vitality	CNTN5	0.0145481	CNTN5	Brain
Olink	Vitality	MAMDC2	0.0144039	MAMDC2	Female
Olink	Vitality	LGALS4	-0.0143741	LGALS4	Intestine
Olink	Vitality	HGF	-0.0142305	HGF	Lung
Olink	Vitality	CFI	-0.0140338	CFI	Liver
Olink	Vitality	WFIKKN2	-0.014019	WFIKKN2	Female
Olink	Vitality	RNASE1	-0.01393	RNASE1	Male
Olink	Vitality	SELL	0.0138401	SELL	Immune
Olink	Vitality	ACE2	-0.0138189	ACE2	Intestine
Olink	Vitality	TNFRSF8	0.0137899	TNFRSF8	Adipose
Olink	Vitality	OMG	0.0137775	OMG	Brain
Olink	Vitality	LTBR	0.0137281	LTBR	Liver
Olink	Vitality	KLK6	0.0136277	KLK6	Brain
Olink	Vitality	SKAP1	0.0135717	SKAP1	Kidney
Olink	Vitality	SIGLEC8	-0.0135693	SIGLEC8	Brain
Olink	Vitality	THBS4	-0.0135332	THBS4	Brain
Olink	Vitality	B3GAT3	-0.0135149	B3GAT3	Brain
Olink	Vitality	TNFSF11	-0.0135066	TNFSF11	Intestine
Olink	Vitality	MOG	0.0134739	MOG	Brain
Olink	Vitality	CPE	0.0134443	CPE	Brain
Olink	Vitality	SCG3	0.0134018	SCG3	Brain
Olink	Vitality	CSF2	0.0132701	CSF2	Lung
Olink	Vitality	ADAMTS15	-0.0132652	ADAMTS15	Adipose
Olink	Vitality	TGFBR3	0.0132195	TGFBR3	Female
Olink	Vitality	MMP7	-0.0131984	MMP7	Salivary
Olink	Vitality	PLTP	0.0131505	PLTP	Adipose
Olink	Vitality	BSG	-0.0131381	BSG	Heart
Olink	Vitality	CALB2	-0.0130381	CALB2	Brain
Olink	Vitality	SERPIND1	-0.0130244	SERPIND1	Liver
Olink	Vitality	PTPRZ1	-0.0129474	PTPRZ1	Brain
Olink	Vitality	GP1BA	0.0129305	GP1BA	Skin
Olink	Vitality	SPESP1	0.0129051	SPESP1	Male
Olink	Vitality	PRG2	-0.0128689	PRG2	Immune
Olink	Vitality	AGRN	0.0128305	AGRN	Kidney
Olink	Vitality	IDO1	-0.0127408	IDO1	Lung
Olink	Vitality	FOLR2	-0.0127388	FOLR2	Adipose
Olink	Vitality	BMP10	0.012721	BMP10	Heart
Olink	Vitality	ITGB6	0.0126946	ITGB6	Kidney
Olink	Vitality	MIA	0.0125999	MIA	Brain
Olink	Vitality	OBP2B	0.0124982	OBP2B	Male
Olink	Vitality	C1QTNF9	0.0124964	C1QTNF9	Adipose
Olink	Vitality	IGFBP4	0.0124435	IGFBP4	Female
Olink	Vitality	GPD1	-0.0124245	GPD1	Adipose
Olink	Vitality	CLEC4G	-0.0124157	CLEC4G	Liver
Olink	Vitality	MEGF10	0.0123835	MEGF10	Brain
Olink	Vitality	ANGPTL2	0.012324	ANGPTL2	Adipose
Olink	Vitality	ASPN	-0.0123232	ASPN	Artery
Olink	Vitality	KLRK1	-0.0122999	KLRK1	Immune
Olink	Vitality	ADAMTSL2	-0.0122342	ADAMTSL2	Heart
Olink	Vitality	KYNU	-0.0122061	KYNU	Liver
Olink	Vitality	HSD11B1	0.0121905	HSD11B1	Liver
Olink	Vitality	IGF1R	-0.0121778	IGF1R	Artery
Olink	Vitality	HMOX1	0.0121514	HMOX1	Immune
Olink	Vitality	HPGDS	0.0121288	HPGDS	Lung
Olink	Vitality	CDH23	0.0120872	CDH23	Female
Olink	Vitality	RBFOX3	0.0119382	RBFOX3	Brain
Olink	Vitality	ERBB2	-0.0119261	ERBB2	Skin
Olink	Vitality	IGFBP7	-0.0118479	IGFBP7	Artery
Olink	Vitality	VSIG10L	-0.0118398	VSIG10L	Esophagus
Olink	Vitality	DCBLD2	-0.0118185	DCBLD2	Male
Olink	Vitality	CALB1	-0.0117888	CALB1	Kidney
Olink	Vitality	APBB1IP	-0.011784	APBB1IP	Immune
Olink	Vitality	NPPC	-0.0117516	NPPC	Brain
Olink	Vitality	CPQ	-0.0117499	CPQ	Thyroid
Olink	Vitality	OPTC	-0.0117284	OPTC	Male
Olink	Vitality	TALDO1	-0.0116996	TALDO1	Immune
Olink	Vitality	ISM1	-0.0116651	ISM1	Thyroid
Olink	Vitality	SERPINF1	-0.0116506	SERPINF1	Female
Olink	Vitality	GDNF	0.0116271	GDNF	Intestine
Olink	Vitality	NADK	-0.0115464	NADK	Immune
Olink	Vitality	IL13RA1	-0.0114056	IL13RA1	Adipose
Olink	Vitality	MYLPF	-0.0113873	MYLPF	Muscle
Olink	Vitality	IL15	0.0113817	IL15	Thyroid
Olink	Vitality	CA12	0.0113393	CA12	Kidney
Olink	Vitality	TCN2	-0.0113299	TCN2	Kidney
Olink	Vitality	CCL14	-0.0113283	CCL14	Immune
Olink	Vitality	BPIFB2	-0.0113053	BPIFB2	Salivary
Olink	Vitality	MZB1	-0.0112922	MZB1	Immune
Olink	Vitality	FOLR1	0.0112685	FOLR1	Lung
Olink	Vitality	IGLC2	-0.0112604
Olink	Vitality	NTPROBNP	-0.0111841	NPPB	Heart
Olink	Vitality	HLA_A	-0.011184
Olink	Vitality	MMP12	-0.0111583	MMP12	Intestine
Olink	Vitality	TEX101	0.0111057	TEX101	Male
Olink	Vitality	REG4	0.0110676	REG4	Intestine
Olink	Vitality	GZMA	0.0110453	GZMA	Immune
Olink	Vitality	CDH2	-0.0110254	CDH2	Heart
Olink	Vitality	SNCG	-0.0108174	SNCG	Brain
Olink	Vitality	HYAL1	-0.0108028	HYAL1	Liver
Olink	Vitality	CD86	0.0107877	CD86	Immune
Olink	Vitality	FSTL1	-0.0107525	FSTL1	Adipose
Olink	Vitality	CRISP2	0.0106811	CRISP2	Male
Olink	Vitality	CA4	0.0106771	CA4	Brain
Olink	Vitality	NCAN	-0.0105315	NCAN	Brain
Olink	Vitality	GDF15	-0.0105116	GDF15	Kidney
Olink	Vitality	MCAM	-0.0105018	MCAM	Artery
Olink	Vitality	ADAMTS8	-0.0104244	ADAMTS8	Lung
Olink	Vitality	BST2	-0.0104016	BST2	Female
Olink	Vitality	SRPX	0.0103383	SRPX	Adipose
Olink	Vitality	TST	0.0103103	TST	Liver
Olink	Vitality	CACNA1C	-0.0103103	CACNA1C	Intestine
Olink	Vitality	PAPPA	0.0102972	PAPPA	Adipose
Olink	Vitality	EPHA1	-0.0101719	EPHA1	Esophagus
Olink	Vitality	TNFRSF17	0.0100637	TNFRSF17	Immune
Olink	Vitality	CCL7	-0.010039	CCL7	Bladder
Olink	Vitality	SMPDL3A	0.00999498	SMPDL3A	Female
Olink	Vitality	KITLG	-0.00997978	KITLG	Esophagus
Olink	Vitality	PPP3R1	-0.0099694	PPP3R1	Brain
Olink	Vitality	MCTS1	0.00996696	MCTS1	Kidney
Olink	Vitality	NCAM2	0.00986215	NCAM2	Brain
Olink	Vitality	B2M	0.0098048	B2M	Immune
Olink	Vitality	NME3	0.00977415	NME3	Pituitary
Olink	Vitality	MRPL52	-0.00976804	MRPL52	Kidney
Olink	Vitality	CD1C	0.00976241	CD1C	Immune
Olink	Vitality	ATRAID	-0.00971335	ATRAID	Male
Olink	Vitality	NCAM1	-0.00962257	NCAM1	Brain
Olink	Vitality	DNMBP	0.00958194	DNMBP	Skin
Olink	Vitality	IL16	-0.00957537	IL16	Brain
Olink	Vitality	MEGF9	-0.00956682	MEGF9	Immune
Olink	Vitality	CDSN	-0.00950769	CDSN	Skin
Olink	Vitality	PALM2	-0.00947797
Olink	Vitality	MATN3	0.00939387	MATN3	Brain
Olink	Vitality	GFRAL	0.00935081	GFRAL	Adipose
Olink	Vitality	CRYBB2	-0.00932977	CRYBB2	Male
Olink	Vitality	LRTM2	-0.00929352	LRTM2	Brain
Olink	Vitality	KEL	0.00927865	KEL	Male
Olink	Vitality	CCL22	-0.0092246	CCL22	Skin
Olink	Vitality	KRT14	0.00920233	KRT14	Skin
Olink	Vitality	CDCP1	0.00912195	CDCP1	Esophagus
Olink	Vitality	BLNK	-0.00910075	BLNK	Immune
Olink	Vitality	SCGB2A2	0.00909621	SCGB2A2	Skin
Olink	Vitality	VSIG10	0.00908732	VSIG10	Intestine
Olink	Vitality	LGMN	-0.00908252	LGMN	Immune
Olink	Vitality	CDHR1	-0.0090489	CDHR1	Skin
Olink	Vitality	CTSE	0.00899205	CTSE	Stomach
Olink	Vitality	CCL25	-0.00889461	CCL25	Intestine
Olink	Vitality	IL12RB1	-0.00889105	IL12RB1	Immune
Olink	Vitality	DEFB104A_DEFB104B	0.00888034	DEFB104B	Esophagus
Olink	Vitality	LGALS1	0.00885897	LGALS1	Female
Olink	Vitality	VEGFB	-0.00885483	VEGFB	Adipose
Olink	Vitality	VWC2L	-0.00885335	VWC2L	Brain
Olink	Vitality	SCN4B	0.00883891	SCN4B	Brain
Olink	Vitality	MRC1	-0.0087795	MRC1	Lung
Olink	Vitality	FLT4	-0.0087727	FLT4	Thyroid
Olink	Vitality	IL17C	-0.00876118	IL17C	Male
Olink	Vitality	RAB6A	0.00875855	RAB6A	Brain
Olink	Vitality	ENAH	-0.0087563	ENAH	Artery
Olink	Vitality	TNFRSF13C	-0.00875076	TNFRSF13C	Immune
Olink	Vitality	PRND	0.00872537	PRND	Male
Olink	Vitality	TGFBR1	0.00865433	TGFBR1	Artery
Olink	Vitality	SMAD3	0.00860513	SMAD3	Kidney
Olink	Vitality	USP28	0.00859907	USP28	Heart
Olink	Vitality	LECT2	-0.00852971	LECT2	Liver
Olink	Vitality	KLK4	-0.00848924	KLK4	Male
Olink	Vitality	REG1A	0.00844271	REG1A	Pancreas
Olink	Vitality	PSPN	-0.00843995	PSPN	Brain
Olink	Vitality	CDH22	0.00842068	CDH22	Brain
Olink	Vitality	CLEC6A	0.00839731	CLEC6A	Immune
Olink	Vitality	SV2A	-0.00838512	SV2A	Brain
Olink	Vitality	LRP2	-0.00833544	LRP2	Kidney
Olink	Vitality	MANSC1	0.00833367	MANSC1	Salivary
Olink	Vitality	F3	-0.00830923	F3	Adipose
Olink	Vitality	SDC1	0.0082539	SDC1	Skin
Olink	Vitality	FCGR3B	-0.00822561	FCGR3B	Immune
Olink	Vitality	RBM19	0.00822295	RBM19	Thyroid
Olink	Vitality	TIMD4	-0.00821112	TIMD4	Male
Olink	Vitality	ARHGAP25	-0.00820344	ARHGAP25	Immune
Olink	Vitality	PSRC1	-0.00810138	PSRC1	Brain
Olink	Vitality	FASLG	0.00809736	FASLG	Immune
Olink	Vitality	FAM3B	0.00806481	FAM3B	Pancreas
Olink	Vitality	LAMP1	-0.00802482	LAMP1	Artery
Olink	Vitality	CRISP3	0.00802211	CRISP3	Salivary
Olink	Vitality	DHPS	-0.00802139	DHPS	Brain
Olink	Vitality	LY96	-0.00797089	LY96	Immune
Olink	Vitality	ASGR1	-0.00794747	ASGR1	Liver
Olink	Vitality	PLIN1	-0.00793753	PLIN1	Adipose
Olink	Vitality	LRRC38	0.007891	LRRC38	Muscle
Olink	Vitality	SCN3A	0.00787789	SCN3A	Brain
Olink	Vitality	CLSPN	0.00779691	CLSPN	Male
Olink	Vitality	CCL11	-0.00777253	CCL11	Intestine
Olink	Vitality	CFB	-0.00771523	CFB	Liver
Olink	Vitality	IL5RA	-0.0076899	IL5RA	Female
Olink	Vitality	UMOD	0.0076594	UMOD	Kidney
Olink	Vitality	SERPINE2	0.00764941	SERPINE2	Brain
Olink	Vitality	LYPD8	0.00760309	LYPD8	Intestine
Olink	Vitality	CTRC	-0.00757351	CTRC	Pancreas
Olink	Vitality	CA1	0.00753785	CA1	Intestine
Olink	Vitality	GALNT2	0.00753262	GALNT2	Artery
Olink	Vitality	SIL1	-0.00752307	SIL1	Male
Olink	Vitality	C3	-0.00751759	C3	Liver
Olink	Vitality	FAM3C	0.00747879	FAM3C	Brain
Olink	Vitality	NEFL	-0.0074767	NEFL	Brain
Olink	Vitality	MPRIP	0.00746731	MPRIP	Artery
Olink	Vitality	COL9A1	0.00734466	COL9A1	Male
Olink	Vitality	TLR4	-0.00733454	TLR4	Immune
Olink	Vitality	RNF149	0.00731711	RNF149	Immune
Olink	Vitality	CD200R1	-0.0072524	CD200R1	Immune
Olink	Vitality	PSME2	0.00719506	PSME2	Immune
Olink	Vitality	SEL1L	-0.00717275	SEL1L	Pancreas
Olink	Vitality	EGFLAM	0.00713211	EGFLAM	Muscle
Olink	Vitality	CTHRC1	-0.007091	CTHRC1	Adipose
Olink	Vitality	TMSB10	0.00706547	TMSB10	Female
Olink	Vitality	PRSS2	0.0070555	PRSS2	Pancreas
Olink	Vitality	SBSN	-0.007051	SBSN	Skin
Olink	Vitality	RTN4R	-0.0070503	RTN4R	Brain
Olink	Vitality	BRME1	-0.00704765	C19orf57	Male
Olink	Vitality	AMY2A	-0.00703375	AMY2A	Pancreas
Olink	Vitality	GGCT	-0.00700983	GGCT	Adipose
Olink	Vitality	JAM2	0.00699459	JAM2	Esophagus
Olink	Vitality	PRAP1	-0.00696167	PRAP1	Intestine
Olink	Vitality	KLRB1	0.00693472	KLRB1	Immune
Olink	Vitality	SAG	-0.00692589	SAG	Male
Olink	Vitality	CDH3	0.00691523	CDH3	Female
Olink	Vitality	CCER2	-0.00689488	CCER2	Male
Olink	Vitality	MMP10	0.00686466	MMP10	Female
Olink	Vitality	PF4	0.00686154	PF4	Immune
Olink	Vitality	CHRM1	0.00685905	CHRM1	Brain
Olink	Vitality	PLXDC2	-0.00685739	PLXDC2	Artery
Olink	Vitality	TMPRSS11D	-0.00684357	TMPRSS11D	Female
Olink	Vitality	FYB1	0.00680022	FYB	Immune
Olink	Vitality	FST	0.00679244	FST	Liver
Olink	Vitality	ACP1	0.00676791	ACP1	Adrenal
Olink	Vitality	CLEC11A	0.00672589	CLEC11A	Female
Olink	Vitality	CD244	0.00670543	CD244	Immune
Olink	Vitality	PTGR1	0.00669053	PTGR1	Liver
Olink	Vitality	CD83	0.00669035	CD83	Lung
Olink	Vitality	TIGIT	-0.00668607	TIGIT	Immune
Olink	Vitality	IGSF21	-0.00668165	IGSF21	Brain
Olink	Vitality	CHI3L1	-0.00664942	CHI3L1	Liver
Olink	Vitality	LEG1	-0.00661544	C6orf58	Salivary
Olink	Vitality	NCR1	0.00661323	NCR1	Immune
Olink	Vitality	PRSS8	-0.00661151	PRSS8	Salivary
Olink	Vitality	PDIA3	0.00658985	PDIA3	Thyroid
Olink	Vitality	FABP2	0.00658946	FABP2	Intestine
Olink	Vitality	BPIFB1	-0.00657907	BPIFB1	Salivary
Olink	Vitality	MYL4	-0.00656104	MYL4	Heart
Olink	Vitality	BMPER	-0.0065318	BMPER	Brain
Olink	Vitality	LRPAP1	-0.006511	LRPAP1	Brain
Olink	Vitality	FGF9	0.00649954	FGF9	Brain
Olink	Vitality	STAB2	-0.00649824	STAB2	Immune
Olink	Vitality	TPPP3	0.0064721	TPPP3	Female
Olink	Vitality	SPINK5	0.00641177	SPINK5	Esophagus
Olink	Vitality	NRCAM	-0.00638415	NRCAM	Brain
Olink	Vitality	CRTAP	0.00636584	CRTAP	Artery
Olink	Vitality	SCGB3A2	0.00636579	SCGB3A2	Lung
Olink	Vitality	CD209	-0.00634656	CD209	Adipose
Olink	Vitality	IL17A	0.00631373	IL17A	Intestine
Olink	Vitality	MFGE8	0.00628262	MFGE8	Artery
Olink	Vitality	SIGLEC6	-0.00627868	SIGLEC6	Intestine
Olink	Vitality	REG3A	0.00615702	REG3A	Pancreas
Olink	Vitality	THSD1	0.00613327	THSD1	Lung
Olink	Vitality	MYOM3	0.00610047	MYOM3	Muscle
Olink	Vitality	APOBR	-0.00609886	APOBR	Immune
Olink	Vitality	ADCYAP1R1	0.00609202	ADCYAP1R1	Brain
Olink	Vitality	LRRC37A2	-0.00607093	LRRC37A2	Male
Olink	Vitality	MTPN	0.00606463	MTPN	Esophagus
Olink	Vitality	IL18R1	-0.00606089	IL18R1	Immune
Olink	Vitality	CEACAM19	-0.00605531	CEACAM19	Brain
Olink	Vitality	NBL1	0.00603027	NBL1	Female
Olink	Vitality	NT5C1A	-0.00602601	NT5C1A	Muscle
Olink	Vitality	AMBN	-0.00600636	AMBN	Brain
Olink	Vitality	CLSTN2	-0.00597273	CLSTN2	Female
Olink	Vitality	C1GALT1C1	-0.00596162	C1GALT1C1	Pituitary
Olink	Vitality	AGRP	0.00594582	AGRP	Brain
Olink	Vitality	ADA2	-0.00591025	CECR1	Immune
Olink	Vitality	NPHS1	-0.00590928	NPHS1	Kidney
Olink	Vitality	CCN5	0.00590577	WISP2	Artery
Olink	Vitality	MOCS2	-0.00589
Olink	Vitality	CTNNA1	0.00588122	CTNNA1	Brain
Olink	Vitality	PXDNL	-0.00587406	PXDNL	Heart
Olink	Vitality	S100A12	0.00586349	S100A12	Immune
Olink	Vitality	DGKZ	0.00585181	DGKZ	Brain
Olink	Vitality	IL31RA	0.00582483	IL31RA	Artery
Olink	Vitality	NPPB	-0.0058187	NPPB	Heart
Olink	Vitality	LEFTY2	-0.00580877	LEFTY2	Female
Olink	Vitality	IVD	-0.00579776	IVD	Thyroid
Olink	Vitality	NPL	-0.00575116	NPL	Immune
Olink	Vitality	FCGR2B	-0.00573419	FCGR2B	Immune
Olink	Vitality	ADAM23	-0.00571759	ADAM23	Brain
Olink	Vitality	POF1B	-0.00569387	POF1B	Skin
Olink	Vitality	PRSS53	-0.00566116	PRSS53	Liver
Olink	Vitality	STC1	0.0056604	STC1	Thyroid
Olink	Vitality	CKMT1A_CKMT1B	-0.00563555	CKMT1B	Brain
Olink	Vitality	PTPRH	-0.00556596	PTPRH	Intestine
Olink	Vitality	LPO	-0.00554152	LPO	Salivary
Olink	Vitality	PLA2G1B	0.0055412	PLA2G1B	Pancreas
Olink	Vitality	FGFBP2	-0.00553196	FGFBP2	Brain
Olink	Vitality	LEO1	-0.00552352	LEO1	Salivary
Olink	Vitality	LRRC25	0.00548865	LRRC25	Immune
Olink	Vitality	ENTR1	0.00546967	SDCCAG3	Male
Olink	Vitality	PECR	0.00546802	PECR	Liver
Olink	Vitality	TFPI	-0.00546634	TFPI	Lung
Olink	Vitality	LYAR	-0.00546522	LYAR	Male
Olink	Vitality	IL1A	-0.00545444	IL1A	Esophagus
Olink	Vitality	ITGB7	0.0054385	ITGB7	Immune
Olink	Vitality	ECE1	-0.00542621	ECE1	Adrenal
Olink	Vitality	CEACAM3	0.00542255	CEACAM3	Immune
Olink	Vitality	NOS3	-0.00541425	NOS3	Immune
Olink	Vitality	IL1RAP	0.00540089	IL1RAP	Liver
Olink	Vitality	LAMP3	0.00539301	LAMP3	Lung
Olink	Vitality	SPINK6	0.00537082	SPINK6	Female
Olink	Vitality	HJV	-0.0053586	HFE2	Muscle
Olink	Vitality	NCS1	-0.00534051	NCS1	Brain
Olink	Vitality	GAL	0.00531172	GAL	Pituitary
Olink	Vitality	CD3E	-0.00530438	CD3E	Immune
Olink	Vitality	PGLYRP4	0.00528614	PGLYRP4	Skin
Olink	Vitality	CD70	0.0052365	CD70	Immune
Olink	Vitality	GRIK2	-0.00522218	GRIK2	Brain
Olink	Vitality	IMMT	0.00520539	IMMT	Muscle
Olink	Vitality	C4BPB	0.0052033	C4BPB	Liver
Olink	Vitality	GKN1	-0.00516418	GKN1	Stomach
Olink	Vitality	C7	-0.00514138	C7	Female
Olink	Vitality	IDUA	-0.00513249	IDUA	Brain
Olink	Vitality	VSNL1	-0.00511838	VSNL1	Brain
Olink	Vitality	TIE1	0.00510743	TIE1	Adipose
Olink	Vitality	KRT5	0.00510099	KRT5	Esophagus
Olink	Vitality	VAMP5	0.00508786	VAMP5	Lung
Olink	Vitality	RANGAP1	0.00507449	RANGAP1	Male
Olink	Vitality	FETUB	-0.00506512	FETUB	Liver
Olink	Vitality	DRAXIN	-0.00501121	DRAXIN	Brain
Olink	Vitality	WASL	0.00498563	WASL	Artery
Olink	Vitality	CDA	-0.0049784	CDA	Immune
Olink	Vitality	SEZ6	-0.00496335	SEZ6	Brain
Olink	Vitality	MAN1A2	-0.00489643	MAN1A2	Female
Olink	Vitality	ZNRD2	-0.00489606	SSSCA1	Male
Olink	Vitality	CEACAM20	-0.00488225	CEACAM20	Intestine
Olink	Vitality	ZP4	-0.0048652	ZP4	Female
Olink	Vitality	ALDH5A1	-0.00485825	ALDH5A1	Brain
Olink	Vitality	FARSA	-0.00484003	FARSA	Brain
Olink	Vitality	LACRT	0.00483426	LACRT	Salivary
Olink	Vitality	TMEM106A	-0.00476049	TMEM106A	Immune
Olink	Vitality	MFAP3L	0.00473476	MFAP3L	Male
Olink	Vitality	NDUFA5	-0.00463925	NDUFA5	Brain
Olink	Vitality	IGDCC3	0.00461979	IGDCC3	Brain
Olink	Vitality	COL2A1	0.00461565	COL2A1	Pituitary
Olink	Vitality	IGF2BP3	0.00459902	IGF2BP3	Male
Olink	Vitality	CCL27	0.00459779	CCL27	Skin
Olink	Vitality	ANGPTL4	-0.00455806	ANGPTL4	Adipose
Olink	Vitality	NELL1	0.00455567	NELL1	Brain
Olink	Vitality	PTH	0.00454764	PTH	Thyroid
Olink	Vitality	VCAN	0.00453562	VCAN	Artery
Olink	Vitality	RETN	0.00450425	RETN	Immune
Olink	Vitality	PADI2	-0.00441926	PADI2	Brain
Olink	Vitality	TMEM25	-0.00440604	TMEM25	Brain
Olink	Vitality	FUT1	0.00437089	FUT1	Pancreas
Olink	Vitality	JUN	0.00436551	JUN	Female
Olink	Vitality	CINP	-0.0042862	CINP	Male
Olink	Vitality	TMPRSS15	0.00423005	TMPRSS15	Intestine
Olink	Vitality	MAGED1	-0.00421854	MAGED1	Pituitary
Olink	Vitality	TK1	-0.004192	TK1	Esophagus
Olink	Vitality	FCGR2A	-0.00418701	FCGR2A	Immune
Olink	Vitality	IL17RB	0.00415702	IL17RB	Kidney
Olink	Vitality	FDX2	-0.00414916	FDX2	Brain
Olink	Vitality	CRELD1	-0.00414665	CRELD1	Thyroid
Olink	Vitality	GALNT10	-0.00414613	GALNT10	Female
Olink	Vitality	CCL4	0.00414331	CCL4	Immune
Olink	Vitality	RNASE4	-0.00412683	RNASE4	Liver
Olink	Vitality	TBR1	-0.00409632	TBR1	Brain
Olink	Vitality	CSF3	0.00407152	CSF3	Lung
Olink	Vitality	TFF1	-0.00405261	TFF1	Stomach
Olink	Vitality	S100G	0.00405081	S100G	Intestine
Olink	Vitality	PDCL2	-0.00405033	PDCL2	Male
Olink	Vitality	TFF2	-0.00403929	TFF2	Stomach
Olink	Vitality	NAA10	-0.00403928	NAA10	Muscle
Olink	Vitality	EVI2B	0.00399625	EVI2B	Immune
Olink	Vitality	MET	0.00397304	MET	Kidney
Olink	Vitality	CABP2	0.00394483	CABP2	Male
Olink	Vitality	LYPD1	0.00394088	LYPD1	Brain
Olink	Vitality	CA6	-0.00394056	CA6	Skin
Olink	Vitality	IL34	-0.00393277	IL34	Immune
Olink	Vitality	VAT1	-0.00392687	VAT1	Adrenal
Olink	Vitality	SLC28A1	-0.00391127	SLC28A1	Liver
Olink	Vitality	IFNW1	-0.00389325	IFNW1	Male
Olink	Vitality	PFDN2	-0.0038884	PFDN2	Brain
Olink	Vitality	LSM1	-0.00387783	LSM1	Kidney
Olink	Vitality	INSL5	-0.00387649	INSL5	Intestine
Olink	Vitality	FEN1	0.0038664	FEN1	Male
Olink	Vitality	REG1B	0.00382004	REG1B	Pancreas
Olink	Vitality	ADIPOQ	-0.00381273	ADIPOQ	Adipose
Olink	Vitality	RNF43	-0.00381267	RNF43	Skin
Olink	Vitality	ENTPD2	0.0038074	ENTPD2	Brain
Olink	Vitality	ERCC1	0.00379945	ERCC1	Kidney
Olink	Vitality	DOC2B	-0.00378941	DOC2B	Brain
Olink	Vitality	OXCT1	-0.00378867	OXCT1	Heart
Olink	Vitality	EPPK1	-0.00377817	EPPK1	Skin
Olink	Vitality	KLRC1	0.00377337	KLRC1	Immune
Olink	Vitality	ZNF75D	0.0037664	ZNF75D	Adrenal
Olink	Vitality	VTCN1	0.00376291	VTCN1	Salivary
Olink	Vitality	S100A11	0.00374301	S100A11	Immune
Olink	Vitality	SLC34A3	-0.00370874	SLC34A3	Kidney
Olink	Vitality	POMC	-0.00369531	POMC	Pituitary
Olink	Vitality	ULBP2	0.00369512	ULBP2	Esophagus
Olink	Vitality	EPO	-0.0036829	EPO	Liver
Olink	Vitality	LIF	-0.00364066	LIF	Adipose
Olink	Vitality	GM2A	-0.00361084	GM2A	Skin
Olink	Vitality	IGFBP1	0.00359775	IGFBP1	Liver
Olink	Vitality	TNNI3	-0.00353259	TNNI3	Heart
Olink	Vitality	ALPI	0.00352617	ALPI	Intestine
Olink	Vitality	HNMT	0.00352353	HNMT	Adipose
Olink	Vitality	NOP56	-0.00350993	NOP56	Immune
Olink	Vitality	INHBB	-0.00350961	INHBB	Adipose
Olink	Vitality	MMP8	0.00347226	MMP8	Immune
Olink	Vitality	NFIC	-0.00346518	NFIC	Muscle
Olink	Vitality	PTN	-0.00345085	PTN	Brain
Olink	Vitality	FAS	0.00341238	FAS	Lung
Olink	Vitality	TFRC	-0.00339976	TFRC	Female
Olink	Vitality	CEACAM5	-0.0033644	CEACAM5	Intestine
Olink	Vitality	RNASE10	-0.00336084	RNASE10	Kidney
Olink	Vitality	SFRP4	0.00335439	SFRP4	Female
Olink	Vitality	IL32	0.00333369	IL32	Liver
Olink	Vitality	ALDH3A1	0.00333365	ALDH3A1	Esophagus
Olink	Vitality	BRD3	-0.00331966	BRD3	Intestine
Olink	Vitality	CD33	0.00331832	CD33	Immune
Olink	Vitality	IL22RA1	-0.00331602	IL22RA1	Pancreas
Olink	Vitality	DNAJB8	0.00329764	DNAJB8	Male
Olink	Vitality	GUCY2C	0.00327896	GUCY2C	Intestine
Olink	Vitality	ICAM5	0.00324536	ICAM5	Brain
Olink	Vitality	SCIN	0.00322224	SCIN	Kidney
Olink	Vitality	LTA4H	0.00320825	LTA4H	Immune
Olink	Vitality	BCL7A	0.00317221	BCL7A	Brain
Olink	Vitality	NAAA	0.00316312	NAAA	Immune
Olink	Vitality	SORD	0.00313172	SORD	Male
Olink	Vitality	BPIFA2	-0.00313103	BPIFA2	Male
Olink	Vitality	VSIG2	-0.00312112	VSIG2	Stomach
Olink	Vitality	CLEC4D	0.00311261	CLEC4D	Immune
Olink	Vitality	PCDH9	-0.00310323	PCDH9	Brain
Olink	Vitality	FDX1	0.00309721	FDX1	Adrenal
Olink	Vitality	NTF4	0.00306611	NTF4	Male
Olink	Vitality	CEND1	-0.00306452	CEND1	Brain
Olink	Vitality	TSHB	-0.00304278	TSHB	Pituitary
Olink	Vitality	CEP290	-0.00301307	CEP290	Female
Olink	Vitality	IL6	-0.00301269	IL6	Adipose
Olink	Vitality	OLFM4	0.003008	OLFM4	Intestine
Olink	Vitality	HCG22	-0.00300263
Olink	Vitality	HS6ST1	0.0029766	HS6ST1	Kidney
Olink	Vitality	KLK10	0.00297257	KLK10	Esophagus
Olink	Vitality	PLA2G7	0.00296985	PLA2G7	Immune
Olink	Vitality	EDDM3B	-0.00295793	EDDM3B	Salivary
Olink	Vitality	ANK2	-0.00295328	ANK2	Brain
Olink	Vitality	GBP4	-0.00293967	GBP4	Lung
Olink	Vitality	ADAM12	-0.00293239	ADAM12	Female
Olink	Vitality	FABP6	0.00293036	FABP6	Intestine
Olink	Vitality	CLUL1	0.00292143	CLUL1	Kidney
Olink	Vitality	GHRL	0.00291832	GHRL	Stomach
Olink	Vitality	RUVBL1	0.00289521	RUVBL1	Male
Olink	Vitality	TMED1	-0.00289097	TMED1	Kidney
Olink	Vitality	RASGRF1	0.00289087	RASGRF1	Brain
Olink	Vitality	MYOM1	0.00288411	MYOM1	Muscle
Olink	Vitality	ARMCX2	0.00287598	ARMCX2	Pituitary
Olink	Vitality	GZMB	0.00287125	GZMB	Immune
Olink	Vitality	NPR1	0.00286665	NPR1	Artery
Olink	Vitality	DKKL1	0.00286437	DKKL1	Male
Olink	Vitality	NDUFS6	-0.00284577	NDUFS6	Heart
Olink	Vitality	MSLN	0.00284166	MSLN	Adipose
Olink	Vitality	GJA8	0.00281764	GJA8	Male
Olink	Vitality	PROK1	-0.00281388	PROK1	Female
Olink	Vitality	ICAM4	-0.0028035
Olink	Vitality	HTR1A	0.00275254	HTR1A	Brain
Olink	Vitality	CCL13	-0.00274445	CCL13	Brain
Olink	Vitality	LTBP3	-0.00273241	LTBP3	Artery
Olink	Vitality	LAIR2	-0.00271172	LAIR2	Immune
Olink	Vitality	CLINT1	-0.00271027	CLINT1	Esophagus
Olink	Vitality	MBL2	0.00267664	MBL2	Liver
Olink	Vitality	CXCL10	0.00265785	CXCL10	Male
Olink	Vitality	KIR3DL2	0.00265192	KIR3DL2	Immune
Olink	Vitality	PRL	-0.00264236	PRL	Pituitary
Olink	Vitality	BGN	-0.002622	BGN	Artery
Olink	Vitality	OXT	-0.00261936	OXT	Brain
Olink	Vitality	SHBG	0.00260873	SHBG	Liver
Olink	Vitality	COL28A1	0.00260265	COL28A1	Brain
Olink	Vitality	FGF21	-0.00258783	FGF21	Liver
Olink	Vitality	IL21R	-0.00257471	IL21R	Immune
Olink	Vitality	AMY1A_AMY1B_AMY1C	-0.00256563
Olink	Vitality	KIF20B	-0.00256447	KIF20B	Male
Olink	Vitality	CCL19	-0.00255703	CCL19	Artery
Olink	Vitality	EPGN	0.00254202	EPGN	Esophagus
Olink	Vitality	DTX2	-0.00251975	DTX2	Esophagus
Olink	Vitality	GCHFR	0.0025111	GCHFR	Liver
Olink	Vitality	DBH	0.00250125	DBH	Adrenal
Olink	Vitality	CREB3	0.00248009	CREB3	Male
Olink	Vitality	IFIT1	0.00245468	IFIT1	Brain
Olink	Vitality	PALM3	0.00244354	PALM3	Kidney
Olink	Vitality	PRC1	-0.00243065	PRC1	Male
Olink	Vitality	GHRHR	0.00242146	GHRHR	Pituitary
Olink	Vitality	SERPINA9	-0.00240839	SERPINA9	Skin
Olink	Vitality	THBS2	0.00240762	THBS2	Artery
Olink	Vitality	SLAMF8	0.00236338	SLAMF8	Immune
Olink	Vitality	FGF7	0.00233528	FGF7	Female
Olink	Vitality	ENPP7	-0.00228374	ENPP7	Liver
Olink	Vitality	IGLON5	0.00224919	IGLON5	Brain
Olink	Vitality	SNAP25	-0.00224806	SNAP25	Brain
Olink	Vitality	CTRB1	0.00220073	CTRB1	Pancreas
Olink	Vitality	TREH	0.00218769	TREH	Intestine
Olink	Vitality	FOLR3	0.00218163	FOLR3	Immune
Olink	Vitality	AFP	0.00216694	AFP	Liver
Olink	Vitality	TPSAB1	0.00216382	TPSAB1	Intestine
Olink	Vitality	SERPINA12	-0.00215672	SERPINA12	Skin
Olink	Vitality	FBP1	0.00214712	FBP1	Liver
Olink	Vitality	NLGN1	-0.00213364	NLGN1	Brain
Olink	Vitality	RIPK4	0.00212416
Olink	Vitality	PFDN4	0.00206345	PFDN4	Male
Olink	Vitality	GAST	-0.00206301	GAST	Stomach
Olink	Vitality	THAP12	0.00205726	THAP12	Pancreas
Olink	Vitality	CPM	-0.00205534	CPM	Adipose
Olink	Vitality	RAP1A	0.00204111	RAP1A	Intestine
Olink	Vitality	TNFRSF6B	-0.00204056	TNFRSF6B	Lung
Olink	Vitality	CRH	0.00199424	CRH	Brain
Olink	Vitality	FNDC1	-0.00198752	FNDC1	Thyroid
Olink	Vitality	IL36A	-0.00197163	IL36A	Esophagus
Olink	Vitality	PINLYP	0.00195434	PINLYP	Kidney
Olink	Vitality	GABARAP	0.00188517	GABARAP	Immune
Olink	Vitality	HBZ	0.00186824	HBZ	Male
Olink	Vitality	GPA33	-0.00186783	GPA33	Intestine
Olink	Vitality	NFATC3	0.00180833	NFATC3	Male
Olink	Vitality	PSG1	-0.00178013	PSG1	Adipose
Olink	Vitality	PDE4D	0.00176341	PDE4D	Muscle
Olink	Vitality	SPRR1B	0.00174375	SPRR1B	Esophagus
Olink	Vitality	GABARAPL1	0.0017384	GABARAPL1	Kidney
Olink	Vitality	CRYM	-0.00172906	CRYM	Brain
Olink	Vitality	CTSB	0.00171029	CTSB	Thyroid
Olink	Vitality	LRP1	-0.00170834	LRP1	Artery
Olink	Vitality	HIF1A	0.0017083	HIF1A	Kidney
Olink	Vitality	RAB39B	0.00170373	RAB39B	Brain
Olink	Vitality	CRX	0.00166319	CRX	Male
Olink	Vitality	CCDC50	0.00166105	CCDC50	Adipose
Olink	Vitality	AGBL2	-0.0016417	AGBL2	Male
Olink	Vitality	HSBP1	-0.00163183	HSBP1	Kidney
Olink	Vitality	PMCH	0.00162269	PMCH	Brain
Olink	Vitality	THRAP3	0.00162014	THRAP3	Muscle
Olink	Vitality	AGR2	-0.00157478	AGR2	Salivary
Olink	Vitality	DYNLT1	-0.00153234	DYNLT1	Kidney
Olink	Vitality	VIM	0.00144259	VIM	Artery
Olink	Vitality	SPINT3	-0.0014386	SPINT3	Skin
Olink	Vitality	GCG	0.00137255	GCG	Pancreas
Olink	Vitality	PHLDB2	0.00134305	PHLDB2	Intestine
Olink	Vitality	NDRG1	0.0013286	NDRG1	Brain
Olink	Vitality	VCPKMT	0.00126017	VCPKMT	Immune
Olink	Vitality	GP2	-0.00112485	GP2	Pancreas
Olink	Vitality	GFOD2	0.00109353	GFOD2	Brain
Olink	Vitality	PSCA	-0.00084529	PSCA	Stomach
Olink	Vitality	KIR2DS4	0.000839649	KIR2DS4	Immune
Olink	Vitality	IFNG	0.000774559	IFNG	Immune
Olink	Vitality	MLN	0.000767907	MLN	Intestine
Olink	Vitality	PM20D1	0.000752669	PM20D1	Pancreas
Olink	Vitality	APOE	0.000713724	APOE	Liver
Olink	Vitality	GH1	0.000328645	GH1	Pituitary
Olink	Vitality	TG	0.000297357	TG	Thyroid

### Sheet: ST8_OmicPerf
IC Domain	N	r	r2	rmse	mae	delta_r2	delta_rmse	delta_mae	N features (platform total)	N features (selected)	N features (reduced)	platform
Overall IC	39885	0.5851	0.3423	0.3085	0.2403	0.167	-0.0366558	-0.0276746	2916	265	265	Olink proteomics
Cognition	39363	0.3544	0.1256	0.6661	0.521	0.0533	-0.0191158	-0.0138946	2916	183	183	Olink proteomics
Locomotion	39837	0.426	0.1814	0.5948	0.4569	0.1644	-0.0563235	-0.0377535	2916	209	209	Olink proteomics
Psychological	38411	0.2368	0.0561	0.7873	0.5998	0.0234	-0.00756575	-0.00423983	2916	51	51	Olink proteomics
Sensory	39834	0.3474	0.1207	0.6632	0.4953	0.0031	-0.000406047	-0.00704836	2916	14	14	Olink proteomics
Vitality	39877	0.8492	0.7211	0.3136	0.246	0.2529	-0.119059	-0.0964758	2916	734	734	Olink proteomics
Overall IC	446748	0.5169	0.2672	0.3236	0.252	0.0872	-0.0187039	-0.0142264	327	109	79	NMR metabolomics
Cognition	440240	0.3032	0.0919	0.6712	0.525	0.0171	-0.00628883	-0.00474055	327	92	67	NMR metabolomics
Locomotion	446121	0.3128	0.0979	0.6212	0.475	0.0794	-0.0267373	-0.0169393	327	86	69	NMR metabolomics
Psychological	430044	0.2155	0.0465	0.7896	0.5997	0.0124	-0.00497934	-0.00306835	327	20	18	NMR metabolomics
Sensory	446109	0.34	0.1156	0.6667	0.4998	0.001	-0.000209139	-0.00312101	327	4	3	NMR metabolomics
Vitality	446640	0.7763	0.6026	0.3744	0.2941	0.1361	-0.0593852	-0.0496908	327	180	95	NMR metabolomics
Overall IC	238432	0.5207	0.2712	0.3193	0.249	0.0913	-0.01975	-0.0147308	30	18	18	Biochemistry
Cognition	236530	0.2979	0.0888	0.6685	0.5217	0.0137	-0.00586826	-0.00477428	30	13	13	Biochemistry
Locomotion	238142	0.3221	0.1037	0.6077	0.465	0.0846	-0.0289787	-0.0193551	30	19	19	Biochemistry
Sensory	238126	0.3535	0.1249	0.6721	0.5072	0.0008	-0.00114946	0.00352617	30	2	2	Biochemistry
Psychological	229805	0.2063	0.0426	0.7794	0.5923	0.0102	-0.0049729	-0.00411311	30	15	15	Biochemistry
Vitality	238377	0.7757	0.6017	0.3722	0.2927	0.1429	-0.0627495	-0.0520441	30	28	28	Biochemistry
Overall IC	455603	0.4721	0.2229	0.3333	0.2592	0.0444	-0.0096	-0.0074	31	12	12	CBC
Cognition	451812	0.2823	0.0797	0.6756	0.5285	0.0065	-0.0029	-0.0026	31	10	10	CBC
Locomotion	454972	0.2384	0.0568	0.6367	0.4852	0.0394	-0.0138	-0.0077	31	9	9	CBC
Sensory	454964	0.3377	0.1141	0.6656	0.4996	0.0004	-0.0007	0.0026	31	2	2	CBC
Psychological	438676	0.1933	0.0374	0.7942	0.6031	0.0038	-0.0022	-0.002	31	6	6	CBC
Vitality	455500	0.7372	0.5435	0.4017	0.3172	0.0756	-0.0328	-0.0274	31	14	14	CBC

### Sheet: ST9_GSEA
Domain	DB	Description	PathwayTheme	Direction	setSize	NES	pvalue	p.adjust	Significant
cognition	Hallmark	INFLAMMATORY RESPONSE	Immune / inflammation	Negative	89	-1.68397	8e-06	0.000383	TRUE
cognition	Hallmark	IL6 JAK STAT3 SIGNALING	Immune / inflammation	Negative	56	-1.66207	8.5e-05	0.002113	TRUE
cognition	Hallmark	CHOLESTEROL HOMEOSTASIS	Metabolism	Negative	23	-1.54496	0.016071	0.114796	TRUE
cognition	Hallmark	ESTROGEN RESPONSE EARLY	Signaling	Negative	47	-1.47628	0.013355	0.114796	TRUE
cognition	Hallmark	TNFA SIGNALING VIA NFKB	Immune / inflammation	Negative	73	-1.42683	0.012973	0.114796	TRUE
cognition	Hallmark	INTERFERON GAMMA RESPONSE	Immune / inflammation	Negative	79	-1.38346	0.014612	0.114796	TRUE
cognition	Hallmark	ALLOGRAFT REJECTION	Immune / inflammation	Negative	105	-1.36638	0.011491	0.114796	TRUE
cognition	Hallmark	COAGULATION	Other	Negative	82	-1.33934	0.0273	0.170627	TRUE
cognition	Hallmark	MTORC1 SIGNALING	Signaling	Negative	47	-1.33232	0.05676	0.315331	FALSE
cognition	Hallmark	HEDGEHOG SIGNALING	Other	Negative	15	-1.37317	0.082654	0.343854	FALSE
cognition	Hallmark	OXIDATIVE PHOSPHORYLATION	Metabolism	Negative	33	-1.31058	0.095949	0.343854	FALSE
cognition	Hallmark	INTERFERON ALPHA RESPONSE	Immune / inflammation	Negative	39	-1.27518	0.11691	0.343854	FALSE
cognition	Hallmark	XENOBIOTIC METABOLISM	Metabolism	Negative	72	-1.25387	0.078947	0.343854	FALSE
cognition	Hallmark	ADIPOGENESIS	Metabolism	Negative	58	-1.24948	0.100102	0.343854	FALSE
cognition	Hallmark	COMPLEMENT	Immune / inflammation	Negative	102	-1.24164	0.074297	0.343854	FALSE
cognition	Hallmark	IL2 STAT5 SIGNALING	Other	Negative	83	-1.21612	0.103935	0.343854	FALSE
cognition	Hallmark	KRAS SIGNALING UP	Signaling	Negative	80	-1.21525	0.112348	0.343854	FALSE
cognition	Hallmark	REACTIVE OXYGEN SPECIES PATHWAY	Cell cycle / stress	Negative	21	-1.18956	0.218679	0.504531	FALSE
cognition	Hallmark	P53 PATHWAY	Cell cycle / stress	Negative	61	-1.18289	0.183943	0.504531	FALSE
cognition	Hallmark	BILE ACID METABOLISM	Metabolism	Positive	18	1.1746	0.203125	0.504531	FALSE
cognition	Hallmark	FATTY ACID METABOLISM	Metabolism	Negative	48	-1.16758	0.221994	0.504531	FALSE
cognition	Hallmark	ESTROGEN RESPONSE LATE	Signaling	Negative	58	-1.15301	0.221655	0.504531	FALSE
cognition	Hallmark	SPERMATOGENESIS	Other	Positive	30	1.14117	0.265856	0.577949	FALSE
cognition	Hallmark	TGF BETA SIGNALING	Other	Negative	15	-1.13568	0.316647	0.659682	FALSE
cognition	Hallmark	PI3K AKT MTOR SIGNALING	Signaling	Positive	29	1.05857	0.355556	0.711111	FALSE
cognition	Hallmark	UV RESPONSE UP	Cell cycle / stress	Negative	55	-1.07198	0.377687	0.714685	FALSE
cognition	Hallmark	EPITHELIAL MESENCHYMAL TRANSITION	ECM / structure	Negative	106	-1.04575	0.38593	0.714685	FALSE
cognition	Hallmark	NOTCH SIGNALING	Signaling	Negative	5	-1.0114	0.480556	0.809717	FALSE
cognition	Hallmark	GLYCOLYSIS	Metabolism	Negative	55	-1.00324	0.495394	0.809717	FALSE
cognition	Hallmark	APOPTOSIS	Cell cycle / stress	Negative	72	-0.999059	0.502024	0.809717	FALSE
cognition	Hallmark	MYC TARGETS V2	Cell cycle / stress	Positive	9	0.942851	0.474227	0.809717	FALSE
cognition	Hallmark	PEROXISOME	Other	Positive	23	0.962135	0.522124	0.815819	FALSE
cognition	Hallmark	APICAL SURFACE	ECM / structure	Negative	19	-0.946951	0.580866	0.878748	FALSE
cognition	Hallmark	KRAS SIGNALING DN	Signaling	Negative	58	-0.939257	0.597549	0.878748	FALSE
cognition	Hallmark	UV RESPONSE DN	Cell cycle / stress	Negative	39	-0.917126	0.639875	0.914107	FALSE
cognition	Hallmark	WNT BETA CATENIN SIGNALING	Signaling	Negative	9	-0.874813	0.673267	0.935094	FALSE
cognition	Hallmark	PANCREAS BETA CELLS	Other	Negative	10	-0.839929	0.717762	0.969948	FALSE
cognition	Hallmark	APICAL JUNCTION	ECM / structure	Negative	79	-0.874161	0.769231	0.97414	FALSE
cognition	Hallmark	MYC TARGETS V1	Cell cycle / stress	Negative	28	-0.832161	0.758772	0.97414	FALSE
cognition	Hallmark	PROTEIN SECRETION	Other	Negative	31	-0.802842	0.785946	0.97414	FALSE
cognition	Hallmark	DNA REPAIR	Cell cycle / stress	Negative	33	-0.791612	0.80597	0.97414	FALSE
cognition	Hallmark	E2F TARGETS	Cell cycle / stress	Negative	36	-0.782743	0.818277	0.97414	FALSE
cognition	Hallmark	HEME METABOLISM	Metabolism	Negative	51	-0.740312	0.895706	0.993802	FALSE
cognition	Hallmark	ANGIOGENESIS	ECM / structure	Negative	25	-0.737503	0.85762	0.993802	FALSE
cognition	Hallmark	HYPOXIA	Other	Negative	65	-0.637449	0.966429	0.993802	FALSE
cognition	Hallmark	MYOGENESIS	ECM / structure	Negative	69	-0.624341	0.978702	0.993802	FALSE
cognition	Hallmark	ANDROGEN RESPONSE	Signaling	Negative	25	-0.614251	0.941046	0.993802	FALSE
cognition	Hallmark	G2M CHECKPOINT	Cell cycle / stress	Negative	31	-0.540166	0.980541	0.993802	FALSE
cognition	Hallmark	MITOTIC SPINDLE	Cell cycle / stress	Negative	45	-0.497583	0.993802	0.993802	FALSE
cognition	Hallmark	UNFOLDED PROTEIN RESPONSE	Cell cycle / stress	Negative	32	-0.496374	0.993555	0.993802	FALSE
cognition	Reactome	CHEMOKINE RECEPTORS BIND CHEMOKINES	Immune / inflammation	Negative	31	-1.85693	1.1e-05	0.009429	TRUE
cognition	Reactome	INTERLEUKIN 10 SIGNALING	Immune / inflammation	Negative	33	-1.84705	2.2e-05	0.009429	TRUE
cognition	Reactome	PROTEIN PROTEIN INTERACTIONS AT SYNAPSES	Neuro / synaptic	Positive	18	2.27579	6.4e-05	0.018097	TRUE
cognition	Reactome	INNATE IMMUNE SYSTEM	Immune / inflammation	Negative	347	-1.34157	8.7e-05	0.018643	TRUE
cognition	Reactome	NR1H3 NR1H2 REGULATE GENE EXPRESSION LINKED TO CHOLESTEROL TRANSPORT AND EFFLUX	Metabolism	Positive	7	2.08292	0.000161	0.021672	TRUE
cognition	Reactome	IMMUNOREGULATORY INTERACTIONS BETWEEN A LYMPHOID AND A NON LYMPHOID CELL	Immune / inflammation	Negative	85	-1.60346	0.000178	0.021672	TRUE
cognition	Reactome	CYTOKINE SIGNALING IN IMMUNE SYSTEM	Immune / inflammation	Negative	262	-1.37954	0.000171	0.021672	TRUE
cognition	Reactome	RECEPTOR TYPE TYROSINE PROTEIN PHOSPHATASES	Signaling	Positive	7	2.00317	0.000744	0.07055	TRUE
cognition	Reactome	ANTIMICROBIAL PEPTIDES	Other	Negative	24	-1.68033	0.000732	0.07055	TRUE
cognition	Reactome	CHONDROITIN SULFATE BIOSYNTHESIS	ECM / structure	Positive	7	1.95184	0.001622	0.086453	TRUE
cognition	Reactome	DEFECTIVE CHST14 CAUSES EDS MUSCULOCONTRACTURAL TYPE	Disease / curated	Positive	7	1.95184	0.001622	0.086453	TRUE
cognition	Reactome	DEFECTIVE CHST3 CAUSES SEDCJD	Disease / curated	Positive	7	1.95184	0.001622	0.086453	TRUE
cognition	Reactome	DEFECTIVE CHSY1 CAUSES TPBS	Disease / curated	Positive	7	1.95184	0.001622	0.086453	TRUE
cognition	Reactome	DERMATAN SULFATE BIOSYNTHESIS	ECM / structure	Positive	7	1.95184	0.001622	0.086453	TRUE
cognition	Reactome	TNFS BIND THEIR PHYSIOLOGICAL RECEPTORS	Immune / inflammation	Negative	21	-1.699	0.0015	0.086453	TRUE
cognition	Reactome	TNFR2 NON CANONICAL NF KB PATHWAY	Immune / inflammation	Negative	42	-1.60701	0.00143	0.086453	TRUE
cognition	Reactome	NEUTROPHIL DEGRANULATION	Immune / inflammation	Negative	189	-1.35023	0.00185	0.08767	TRUE
cognition	Reactome	ADAPTIVE IMMUNE SYSTEM	Immune / inflammation	Negative	203	-1.341	0.001815	0.08767	TRUE
cognition	Reactome	GOLGI TO ER RETROGRADE TRANSPORT	Trafficking / transport	Positive	17	1.86496	0.002554	0.114646	TRUE
cognition	Reactome	COPI INDEPENDENT GOLGI TO ER RETROGRADE TRAFFIC	Trafficking / transport	Positive	11	1.9884	0.002782	0.118662	TRUE
cognition	Reactome	PEPTIDE LIGAND BINDING RECEPTORS	Other	Negative	61	-1.53585	0.003111	0.126382	TRUE
cognition	Reactome	ECM PROTEOGLYCANS	ECM / structure	Positive	43	1.63665	0.003482	0.127167	TRUE
cognition	Reactome	GLYCOSPHINGOLIPID METABOLISM	Metabolism	Negative	15	-1.63407	0.003567	0.127167	TRUE
cognition	Reactome	SPHINGOLIPID METABOLISM	Metabolism	Negative	17	-1.61581	0.003578	0.127167	TRUE
cognition	Reactome	GLUCAGON TYPE LIGAND RECEPTORS	Other	Positive	10	1.88524	0.004535	0.147385	TRUE
cognition	Reactome	NEURONAL SYSTEM	Neuro / synaptic	Positive	56	1.49842	0.004665	0.147385	TRUE
cognition	Reactome	CLASS A 1 RHODOPSIN LIKE RECEPTORS	Other	Negative	70	-1.47171	0.004341	0.147385	TRUE
cognition	Reactome	NR1H2 AND NR1H3 MEDIATED SIGNALING	Signaling	Positive	10	1.811	0.008141	0.238912	TRUE
cognition	Reactome	PEPTIDE HORMONE BIOSYNTHESIS	Other	Negative	7	-1.57749	0.008403	0.238912	TRUE
cognition	Reactome	TRANSPORT OF SMALL MOLECULES	Trafficking / transport	Positive	86	1.26793	0.007948	0.238912	TRUE
cognition	Reactome	TRAIL SIGNALING	Signaling	Negative	6	-1.50717	0.011021	0.303247	FALSE
cognition	Reactome	SIGNALING BY INTERLEUKINS	Immune / inflammation	Negative	190	-1.2736	0.011882	0.316727	FALSE
cognition	Reactome	HATS ACETYLATE HISTONES	Other	Positive	8	1.81388	0.012799	0.330833	FALSE
cognition	Reactome	NOTCH4 INTRACELLULAR DOMAIN REGULATES TRANSCRIPTION	Signaling	Negative	6	-1.47971	0.016482	0.413508	FALSE
cognition	Reactome	CHYLOMICRON REMODELING	Metabolism	Positive	7	1.69528	0.019634	0.478497	FALSE
cognition	Reactome	COMPLEMENT CASCADE	Immune / inflammation	Negative	33	-1.47583	0.020589	0.487842	FALSE
cognition	Reactome	FORMATION OF THE CORNIFIED ENVELOPE	Other	Negative	28	-1.46375	0.025778	0.578653	FALSE
cognition	Reactome	KERATINIZATION	Other	Negative	28	-1.46375	0.025778	0.578653	FALSE
cognition	Reactome	ION CHANNEL TRANSPORT	Trafficking / transport	Positive	15	1.5849	0.03005	0.625711	FALSE
cognition	Reactome	BINDING AND UPTAKE OF LIGANDS BY SCAVENGER RECEPTORS	Other	Negative	26	-1.43992	0.030075	0.625711	FALSE
cognition	Reactome	G ALPHA I SIGNALLING EVENTS	Other	Negative	58	-1.37608	0.029332	0.625711	FALSE
cognition	Reactome	STIMULI SENSING CHANNELS	Trafficking / transport	Positive	7	1.61641	0.031243	0.634523	FALSE
cognition	Reactome	PLASMA LIPOPROTEIN ASSEMBLY REMODELING AND CLEARANCE	Other	Positive	27	1.4409	0.03404	0.675255	FALSE
cognition	Reactome	INTERLEUKIN 18 SIGNALING	Immune / inflammation	Negative	6	-1.45768	0.035202	0.68244	FALSE
cognition	Reactome	CARDIAC CONDUCTION	Other	Positive	22	1.58569	0.036822	0.682814	FALSE
cognition	Reactome	PLASMA LIPOPROTEIN REMODELING	Other	Positive	16	1.50126	0.036064	0.682814	FALSE
cognition	Reactome	PHASE 0 RAPID DEPOLARISATION	Other	Positive	8	1.61742	0.042169	0.685967	FALSE
cognition	Reactome	SYNTHESIS SECRETION AND DEACYLATION OF GHRELIN	Trafficking / transport	Positive	8	1.58219	0.048036	0.685967	FALSE
cognition	Reactome	METABOLISM OF FAT SOLUBLE VITAMINS	Metabolism	Positive	25	1.45942	0.045951	0.685967	FALSE
cognition	Reactome	TRIGLYCERIDE CATABOLISM	Metabolism	Negative	11	-1.44652	0.048251	0.685967	FALSE
cognition	Reactome	TRIGLYCERIDE METABOLISM	Metabolism	Negative	11	-1.44652	0.048251	0.685967	FALSE
cognition	Reactome	PD 1 SIGNALING	Signaling	Negative	8	-1.43668	0.046366	0.685967	FALSE
cognition	Reactome	ACTIVATION OF C3 AND C5	Other	Negative	5	-1.42943	0.040816	0.685967	FALSE
cognition	Reactome	OTHER INTERLEUKIN SIGNALING	Immune / inflammation	Negative	19	-1.42919	0.041804	0.685967	FALSE
cognition	Reactome	ESTROGEN DEPENDENT GENE EXPRESSION	Other	Negative	22	-1.42875	0.043716	0.685967	FALSE
cognition	Reactome	N GLYCAN ANTENNAE ELONGATION IN THE MEDIAL TRANS GOLGI	Trafficking / transport	Negative	6	-1.42714	0.046936	0.685967	FALSE
cognition	Reactome	CLASS B 2 SECRETIN FAMILY RECEPTORS	Other	Positive	26	1.42681	0.037818	0.685967	FALSE
cognition	Reactome	INTERLEUKIN 2 FAMILY SIGNALING	Immune / inflammation	Negative	22	-1.42197	0.045902	0.685967	FALSE
cognition	Reactome	TRANSCRIPTIONAL ACTIVATION OF MITOCHONDRIAL BIOGENESIS	Gene expression / translation	Negative	5	-1.41082	0.043537	0.685967	FALSE
cognition	Reactome	COSTIMULATION BY THE CD28 FAMILY	Other	Negative	24	-1.40118	0.046739	0.685967	FALSE
cognition	Reactome	NUCLEAR EVENTS KINASE AND TRANSCRIPTION FACTOR ACTIVATION	Gene expression / translation	Positive	11	1.51678	0.058373	0.693103	FALSE
cognition	Reactome	A TETRASACCHARIDE LINKER SEQUENCE IS REQUIRED FOR GAG SYNTHESIS	Other	Positive	14	1.51625	0.052467	0.693103	FALSE
cognition	Reactome	DEFECTIVE B4GALT7 CAUSES EDS PROGEROID TYPE	Disease / curated	Positive	13	1.50473	0.05735	0.693103	FALSE
cognition	Reactome	NEUREXINS AND NEUROLIGINS	Neuro / synaptic	Positive	10	1.48504	0.057389	0.693103	FALSE
cognition	Reactome	DISEASES OF CARBOHYDRATE METABOLISM	Metabolism	Negative	11	-1.43273	0.057901	0.693103	FALSE
cognition	Reactome	IRAK4 DEFICIENCY TLR2 4	Other	Negative	8	-1.42229	0.056391	0.693103	FALSE
cognition	Reactome	VISUAL PHOTOTRANSDUCTION	Other	Positive	32	1.38278	0.052865	0.693103	FALSE
cognition	Reactome	NOTCH2 ACTIVATION AND TRANSMISSION OF SIGNAL TO THE NUCLEUS	Signaling	Negative	5	-1.37638	0.057143	0.693103	FALSE
cognition	Reactome	CD163 MEDIATING AN ANTI INFLAMMATORY RESPONSE	Other	Negative	5	-1.37226	0.058503	0.693103	FALSE
cognition	Reactome	MET RECEPTOR ACTIVATION	Other	Negative	5	-1.3721	0.058503	0.693103	FALSE
cognition	Reactome	RESPONSE TO ELEVATED PLATELET CYTOSOLIC CA2	Other	Negative	68	-1.29822	0.049898	0.693103	FALSE
cognition	Reactome	METABOLISM OF LIPIDS	Metabolism	Negative	123	-1.24697	0.056112	0.693103	FALSE
cognition	Reactome	ESR MEDIATED SIGNALING	Signaling	Negative	43	-1.3346	0.065762	0.768425	FALSE
cognition	Reactome	GPCR LIGAND BINDING	Other	Negative	96	-1.25378	0.06754	0.778539	FALSE
cognition	Reactome	MUCOPOLYSACCHARIDOSES	Other	Negative	7	-1.38339	0.071429	0.812381	FALSE
cognition	Reactome	INTERLEUKIN 37 SIGNALING	Immune / inflammation	Negative	6	-1.37467	0.073012	0.819461	FALSE
cognition	Reactome	SCAVENGING OF HEME FROM PLASMA	Metabolism	Negative	7	-1.37606	0.075255	0.83367	FALSE
cognition	Reactome	MITOCHONDRIAL FATTY ACID BETA OXIDATION	Metabolism	Negative	9	-1.37609	0.076828	0.84018	FALSE
cognition	Reactome	HYALURONAN METABOLISM	Metabolism	Negative	6	-1.35987	0.082138	0.864986	FALSE
cognition	Reactome	HYALURONAN UPTAKE AND DEGRADATION	Other	Negative	6	-1.35987	0.082138	0.864986	FALSE
cognition	Reactome	SARS COV INFECTIONS	Other	Negative	31	-1.32748	0.080937	0.864986	FALSE
cognition	Reactome	REGULATION OF TLR BY ENDOGENOUS LIGAND	Other	Negative	12	-1.36434	0.093824	0.9638	FALSE
cognition	Reactome	SARS COV 2 INFECTION	Other	Negative	10	-1.3476	0.097171	0.9638	FALSE
cognition	Reactome	ANTIGEN ACTIVATES B CELL RECEPTOR BCR LEADING TO GENERATION OF SECOND MESSENGERS	Immune / inflammation	Negative	9	-1.33826	0.095415	0.9638	FALSE
cognition	Reactome	APOPTOTIC CLEAVAGE OF CELL ADHESION PROTEINS	ECM / structure	Negative	5	-1.33005	0.096599	0.9638	FALSE
cognition	Reactome	DEFECTS IN COBALAMIN B12 METABOLISM	Metabolism	Negative	5	-1.31797	0.096599	0.9638	FALSE
cognition	Reactome	SYNTHESIS OF PC	Other	Positive	5	1.56004	0.101124	0.989872	FALSE
cognition	Reactome	DISEASES ASSOCIATED WITH GLYCOSAMINOGLYCAN METABOLISM	Metabolism	Positive	19	1.27593	0.102152	0.989872	FALSE
cognition	Reactome	SENSORY PERCEPTION	Neuro / synaptic	Positive	46	1.24918	0.103281	0.989872	FALSE
cognition	Reactome	SYNAPTIC ADHESION LIKE MOLECULES	ECM / structure	Positive	5	1.54033	0.104869	0.990172	FALSE
cognition	Reactome	DISEASES OF IMMUNE SYSTEM	Immune / inflammation	Negative	13	-1.34514	0.105634	0.990172	FALSE
cognition	Reactome	CONSTITUTIVE SIGNALING BY EGFRVIII	Signaling	Positive	5	1.50559	0.11236	1	FALSE
cognition	Reactome	CONSTITUTIVE SIGNALING BY LIGAND RESPONSIVE EGFR CANCER VARIANTS	Signaling	Positive	5	1.50559	0.11236	1	FALSE
cognition	Reactome	FASL CD95L SIGNALING	Signaling	Positive	5	1.4577	0.11985	1	FALSE
cognition	Reactome	FOXO MEDIATED TRANSCRIPTION OF CELL DEATH GENES	Gene expression / translation	Positive	7	1.43956	0.123853	1	FALSE
cognition	Reactome	PLASMA LIPOPROTEIN ASSEMBLY	Other	Positive	7	1.39457	0.142202	1	FALSE
cognition	Reactome	SIGNALING BY NTRK3 TRKC	Signaling	Positive	7	1.38929	0.146789	1	FALSE
cognition	Reactome	DOWNSTREAM SIGNAL TRANSDUCTION	Other	Positive	10	1.37101	0.148148	1	FALSE
cognition	Reactome	NGF STIMULATED TRANSCRIPTION	Neuro / synaptic	Positive	9	1.36009	0.138462	1	FALSE
cognition	Reactome	DEFECTS OF CONTACT ACTIVATION SYSTEM CAS AND KALLIKREIN KININ SYSTEM KKS	Other	Positive	11	1.34902	0.16185	1	FALSE
cognition	Reactome	CARGO CONCENTRATION IN THE ER	Other	Negative	11	-1.33406	0.114596	1	FALSE
cognition	Reactome	REGULATION OF GENE EXPRESSION BY HYPOXIA INDUCIBLE FACTOR	Other	Negative	6	-1.31735	0.11734	1	FALSE
cognition	Reactome	DEFENSINS	Other	Negative	6	-1.31384	0.11734	1	FALSE
cognition	Reactome	INTERFERON GAMMA SIGNALING	Immune / inflammation	Negative	18	-1.31323	0.114955	1	FALSE
cognition	Reactome	ADHERENS JUNCTIONS INTERACTIONS	Other	Negative	14	-1.31269	0.131702	1	FALSE
cognition	Reactome	SARS COV 1 INFECTION	Other	Negative	6	-1.31036	0.122555	1	FALSE
cognition	Reactome	HDACS DEACETYLATE HISTONES	Other	Positive	6	1.30765	0.182979	1	FALSE
cognition	Reactome	G ALPHA S SIGNALLING EVENTS	Other	Positive	28	1.30579	0.108109	1	FALSE
cognition	Reactome	INITIAL TRIGGERING OF COMPLEMENT	Immune / inflammation	Negative	13	-1.30553	0.132629	1	FALSE
cognition	Reactome	REVERSIBLE HYDRATION OF CARBON DIOXIDE	Other	Positive	11	1.3	0.17341	1	FALSE
cognition	Reactome	COBALAMIN CBL VITAMIN B12 TRANSPORT AND METABOLISM	Metabolism	Negative	8	-1.29973	0.12406	1	FALSE
cognition	Reactome	DEFECTIVE F9 ACTIVATION	Disease / curated	Positive	5	1.29714	0.179775	1	FALSE
cognition	Reactome	INTERACTION BETWEEN L1 AND ANKYRINS	Other	Negative	10	-1.28957	0.140221	1	FALSE
cognition	Reactome	MITOCHONDRIAL PROTEIN IMPORT	Other	Negative	7	-1.2883	0.139031	1	FALSE
cognition	Reactome	CD28 DEPENDENT PI3K AKT SIGNALING	Signaling	Negative	7	-1.28621	0.141582	1	FALSE
cognition	Reactome	RECYCLING PATHWAY OF L1	Other	Negative	9	-1.28258	0.143742	1	FALSE
cognition	Reactome	RND2 GTPASE CYCLE	Cytoskeleton / motility	Negative	10	-1.27817	0.147601	1	FALSE
cognition	Reactome	RND1 GTPASE CYCLE	Cytoskeleton / motility	Negative	6	-1.27751	0.146023	1	FALSE
cognition	Reactome	INTERLEUKIN 7 SIGNALING	Immune / inflammation	Negative	6	-1.26867	0.157757	1	FALSE
cognition	Reactome	DEFECTS IN VITAMIN AND COFACTOR METABOLISM	Metabolism	Negative	6	-1.26738	0.160365	1	FALSE
cognition	Reactome	ANTIGEN PROCESSING CROSS PRESENTATION	Other	Negative	29	-1.26166	0.148069	1	FALSE
cognition	Reactome	SCAVENGING BY CLASS A RECEPTORS	Other	Negative	13	-1.26077	0.164319	1	FALSE
cognition	Reactome	DISSOLUTION OF FIBRIN CLOT	Other	Negative	11	-1.25878	0.171291	1	FALSE
cognition	Reactome	SIGNALING BY TGFB FAMILY MEMBERS	Signaling	Negative	26	-1.2512	0.167562	1	FALSE
cognition	Reactome	INTERLEUKIN 12 FAMILY SIGNALING	Immune / inflammation	Negative	17	-1.24853	0.176271	1	FALSE
cognition	Reactome	CELL CELL JUNCTION ORGANIZATION	Other	Negative	17	-1.24784	0.176271	1	FALSE
cognition	Reactome	INTERLEUKIN 4 AND INTERLEUKIN 13 SIGNALING	Immune / inflammation	Negative	60	-1.24409	0.111224	1	FALSE
cognition	Reactome	ROS AND RNS PRODUCTION IN PHAGOCYTES	Other	Negative	10	-1.24358	0.186962	1	FALSE
cognition	Reactome	ACTIVATION OF MATRIX METALLOPROTEINASES	Other	Negative	18	-1.24356	0.177455	1	FALSE
cognition	Reactome	DEFECTIVE FACTOR IX CAUSES HEMOPHILIA B	Disease / curated	Positive	6	1.2435	0.208511	1	FALSE
cognition	Reactome	LDL CLEARANCE	Other	Negative	8	-1.24306	0.174185	1	FALSE
cognition	Reactome	SYNTHESIS OF LEUKOTRIENES LT AND EOXINS EX	Other	Negative	7	-1.24215	0.193878	1	FALSE
cognition	Reactome	INTEGRIN CELL SURFACE INTERACTIONS	ECM / structure	Negative	44	-1.24138	0.139583	1	FALSE
cognition	Reactome	SCAVENGING BY CLASS B RECEPTORS	Other	Positive	5	1.2413	0.213483	1	FALSE
cognition	Reactome	MHC CLASS II ANTIGEN PRESENTATION	Immune / inflammation	Negative	27	-1.23934	0.184154	1	FALSE
cognition	Reactome	O GLYCOSYLATION OF TSR DOMAIN CONTAINING PROTEINS	Other	Negative	14	-1.23787	0.18648	1	FALSE
cognition	Reactome	CD22 MEDIATED BCR REGULATION	Immune / inflammation	Negative	5	-1.23784	0.180952	1	FALSE
cognition	Reactome	INTERCONVERSION OF NUCLEOTIDE DI AND TRIPHOSPHATES	Other	Negative	15	-1.23714	0.193772	1	FALSE
cognition	Reactome	PLATELET SENSITIZATION BY LDL	Other	Negative	6	-1.23664	0.187744	1	FALSE
cognition	Reactome	COLLAGEN CHAIN TRIMERIZATION	ECM / structure	Positive	13	1.23649	0.206667	1	FALSE
cognition	Reactome	EXTRA NUCLEAR ESTROGEN SIGNALING	Signaling	Negative	24	-1.23472	0.175	1	FALSE
cognition	Reactome	TRANSCRIPTIONAL REGULATION BY THE AP 2 TFAP2 FAMILY OF TRANSCRIPTION FACTORS	Gene expression / translation	Negative	13	-1.23216	0.196009	1	FALSE
cognition	Reactome	RAC3 GTPASE CYCLE	Cytoskeleton / motility	Negative	22	-1.23019	0.189071	1	FALSE
cognition	Reactome	NOD1 2 SIGNALING PATHWAY	Signaling	Positive	11	1.2294	0.202312	1	FALSE
cognition	Reactome	TFAP2 AP 2 FAMILY REGULATES TRANSCRIPTION OF GROWTH FACTORS AND THEIR RECEPTORS	Gene expression / translation	Negative	9	-1.2291	0.203222	1	FALSE
cognition	Reactome	POTENTIAL THERAPEUTICS FOR SARS	Other	Negative	23	-1.22673	0.189956	1	FALSE
cognition	Reactome	TERMINAL PATHWAY OF COMPLEMENT	Immune / inflammation	Negative	5	-1.22663	0.189116	1	FALSE
cognition	Reactome	MAPK TARGETS NUCLEAR EVENTS MEDIATED BY MAP KINASES	Signaling	Positive	6	1.22532	0.221277	1	FALSE
cognition	Reactome	HEME SIGNALING	Metabolism	Positive	11	1.22526	0.202312	1	FALSE
cognition	Reactome	OTHER SEMAPHORIN INTERACTIONS	Other	Negative	8	-1.22473	0.195489	1	FALSE
cognition	Reactome	G ALPHA Q SIGNALLING EVENTS	Other	Positive	31	1.2213	0.112836	1	FALSE
cognition	Reactome	METABOLISM OF ANGIOTENSINOGEN TO ANGIOTENSINS	Metabolism	Negative	14	-1.21872	0.202797	1	FALSE
cognition	Reactome	TNFR1 INDUCED PROAPOPTOTIC SIGNALING	Immune / inflammation	Negative	6	-1.21682	0.20339	1	FALSE
cognition	Reactome	MET PROMOTES CELL MOTILITY	Other	Positive	16	1.21661	0.232558	1	FALSE
cognition	Reactome	EPH EPHRIN MEDIATED REPULSION OF CELLS	Other	Negative	17	-1.21591	0.218079	1	FALSE
cognition	Reactome	REGULATION OF INSULIN LIKE GROWTH FACTOR IGF TRANSPORT AND UPTAKE BY INSULIN LIKE GROWTH FACTOR BINDING PROTEINS IGFBPS	Trafficking / transport	Negative	74	-1.2149	0.123607	1	FALSE
cognition	Reactome	SIGNALLING TO ERKS	Other	Positive	10	1.21316	0.190476	1	FALSE
cognition	Reactome	INTERFERON SIGNALING	Immune / inflammation	Negative	32	-1.20912	0.197872	1	FALSE
cognition	Reactome	DISEASES ASSOCIATED WITH O GLYCOSYLATION OF PROTEINS	Disease / curated	Negative	23	-1.20522	0.219432	1	FALSE
cognition	Reactome	FCGR ACTIVATION	Other	Negative	7	-1.20318	0.235969	1	FALSE
cognition	Reactome	MITOCHONDRIAL BIOGENESIS	Other	Negative	11	-1.20193	0.238842	1	FALSE
cognition	Reactome	PROCESSING OF DNA DOUBLE STRAND BREAK ENDS	Other	Positive	8	1.20121	0.22549	1	FALSE
cognition	Reactome	EPHA MEDIATED GROWTH CONE COLLAPSE	Other	Negative	10	-1.19839	0.233702	1	FALSE
cognition	Reactome	RESOLUTION OF AP SITES VIA THE MULTIPLE NUCLEOTIDE PATCH REPLACEMENT PATHWAY	Other	Negative	6	-1.1973	0.228162	1	FALSE
cognition	Reactome	GENE AND PROTEIN EXPRESSION BY JAK STAT SIGNALING AFTER INTERLEUKIN 12 STIMULATION	Immune / inflammation	Negative	11	-1.19581	0.249698	1	FALSE
cognition	Reactome	REGULATION OF COMMISSURAL AXON PATHFINDING BY SLIT AND ROBO	Neuro / synaptic	Negative	6	-1.19465	0.229465	1	FALSE
cognition	Reactome	COOPERATION OF PREFOLDIN AND TRIC CCT IN ACTIN AND TUBULIN FOLDING	Cytoskeleton / motility	Positive	5	1.19464	0.243446	1	FALSE
cognition	Reactome	FLT3 SIGNALING	Signaling	Positive	11	1.19268	0.225434	1	FALSE
cognition	Reactome	CHOLESTEROL BIOSYNTHESIS	Metabolism	Negative	5	-1.19159	0.223129	1	FALSE
cognition	Reactome	AFLATOXIN ACTIVATION AND DETOXIFICATION	Other	Negative	7	-1.18992	0.252551	1	FALSE
cognition	Reactome	INTERLEUKIN 12 SIGNALING	Immune / inflammation	Negative	15	-1.18469	0.247982	1	FALSE
cognition	Reactome	CHAPERONE MEDIATED AUTOPHAGY	Proteostasis / stress	Negative	7	-1.18103	0.260204	1	FALSE
cognition	Reactome	METABOLISM OF NUCLEOTIDES	Metabolism	Negative	38	-1.18087	0.221286	1	FALSE
cognition	Reactome	INACTIVATION OF CSF3 G CSF SIGNALING	Signaling	Negative	5	-1.18069	0.236735	1	FALSE
cognition	Reactome	RHOH GTPASE CYCLE	Cytoskeleton / motility	Negative	5	-1.17655	0.242177	1	FALSE
cognition	Reactome	SIGNALING BY NOTCH2	Signaling	Negative	8	-1.17611	0.255639	1	FALSE
cognition	Reactome	RHOG GTPASE CYCLE	Cytoskeleton / motility	Negative	17	-1.17473	0.261017	1	FALSE
cognition	Reactome	SIGNALING BY BMP	Signaling	Negative	7	-1.17044	0.281888	1	FALSE
cognition	Reactome	TRANSFERRIN ENDOCYTOSIS AND RECYCLING	Trafficking / transport	Negative	6	-1.16735	0.254237	1	FALSE
cognition	Reactome	INSERTION OF TAIL ANCHORED PROTEINS INTO THE ENDOPLASMIC RETICULUM MEMBRANE	Other	Positive	7	1.16556	0.233945	1	FALSE
cognition	Reactome	TNFR1 INDUCED NFKAPPAB SIGNALING PATHWAY	Immune / inflammation	Negative	9	-1.16426	0.27881	1	FALSE
cognition	Reactome	TRANS GOLGI NETWORK VESICLE BUDDING	Trafficking / transport	Negative	23	-1.16385	0.266376	1	FALSE
cognition	Reactome	INTRA GOLGI AND RETROGRADE GOLGI TO ER TRAFFIC	Trafficking / transport	Positive	32	1.16237	0.172531	1	FALSE
cognition	Reactome	TRANSPORT TO THE GOLGI AND SUBSEQUENT MODIFICATION	Trafficking / transport	Negative	31	-1.16222	0.265176	1	FALSE
cognition	Reactome	PROTEIN FOLDING	Proteostasis / stress	Positive	13	1.16021	0.253333	1	FALSE
cognition	Reactome	PYRUVATE METABOLISM	Metabolism	Negative	5	-1.1586	0.269388	1	FALSE
cognition	Reactome	GP1B IX V ACTIVATION SIGNALLING	Other	Positive	6	1.15697	0.289362	1	FALSE
cognition	Reactome	COPII MEDIATED VESICLE TRANSPORT	Trafficking / transport	Negative	14	-1.15661	0.277389	1	FALSE
cognition	Reactome	REGULATION BY C FLIP	Other	Negative	8	-1.15206	0.288221	1	FALSE
cognition	Reactome	MITOTIC G2 G2 M PHASES	Cell cycle / stress	Positive	36	1.15201	0.234108	1	FALSE
cognition	Reactome	CTLA4 INHIBITORY SIGNALING	Signaling	Negative	9	-1.15108	0.286245	1	FALSE
cognition	Reactome	DISEASES OF METABOLISM	Metabolism	Negative	77	-1.14752	0.223007	1	FALSE
cognition	Reactome	SIGNALING BY ACTIVIN	Signaling	Negative	5	-1.1467	0.284354	1	FALSE
cognition	Reactome	L1CAM INTERACTIONS	Other	Negative	37	-1.14509	0.279706	1	FALSE
cognition	Reactome	SYNDECAN INTERACTIONS	Other	Positive	14	1.1443	0.25	1	FALSE
cognition	Reactome	RESOLUTION OF ABASIC SITES AP SITES	Other	Negative	7	-1.1439	0.315051	1	FALSE
cognition	Reactome	METABOLISM OF WATER SOLUBLE VITAMINS AND COFACTORS	Metabolism	Negative	29	-1.14263	0.299356	1	FALSE
cognition	Reactome	CELL SURFACE INTERACTIONS AT THE VASCULAR WALL	Other	Negative	78	-1.13931	0.233569	1	FALSE
cognition	Reactome	NETRIN 1 SIGNALING	Signaling	Negative	14	-1.1367	0.301865	1	FALSE
cognition	Reactome	DAP12 INTERACTIONS	Other	Negative	14	-1.13635	0.301865	1	FALSE
cognition	Reactome	INFECTION WITH MYCOBACTERIUM TUBERCULOSIS	Other	Negative	7	-1.13549	0.321429	1	FALSE
cognition	Reactome	RND3 GTPASE CYCLE	Cytoskeleton / motility	Negative	8	-1.1275	0.322055	1	FALSE
cognition	Reactome	PLATELET AGGREGATION PLUG FORMATION	Other	Positive	15	1.12702	0.259259	1	FALSE
cognition	Reactome	LATE ENDOSOMAL MICROAUTOPHAGY	Proteostasis / stress	Negative	8	-1.12662	0.325815	1	FALSE
cognition	Reactome	SIGNALING BY NOTCH4	Signaling	Negative	15	-1.12238	0.319493	1	FALSE
cognition	Reactome	CASPASE ACTIVATION VIA DEATH RECEPTORS IN THE PRESENCE OF LIGAND	Other	Negative	11	-1.12234	0.323281	1	FALSE
cognition	Reactome	RUNX2 REGULATES OSTEOBLAST DIFFERENTIATION	Other	Positive	6	1.12168	0.32766	1	FALSE
cognition	Reactome	RESPIRATORY ELECTRON TRANSPORT	Metabolism	Negative	6	-1.12045	0.3103	1	FALSE
cognition	Reactome	DEFECTIVE INTRINSIC PATHWAY FOR APOPTOSIS	Cell cycle / stress	Positive	12	1.12014	0.275	1	FALSE
cognition	Reactome	SURFACTANT METABOLISM	Metabolism	Negative	11	-1.1196	0.328106	1	FALSE
cognition	Reactome	SIGNALING BY GPCR	Signaling	Negative	128	-1.11923	0.214429	1	FALSE
cognition	Reactome	CARGO RECOGNITION FOR CLATHRIN MEDIATED ENDOCYTOSIS	Trafficking / transport	Negative	34	-1.11859	0.331924	1	FALSE
cognition	Reactome	LYSOSOME VESICLE BIOGENESIS	Trafficking / transport	Negative	9	-1.11857	0.334572	1	FALSE
cognition	Reactome	BIOSYNTHESIS OF THE N GLYCAN PRECURSOR DOLICHOL LIPID LINKED OLIGOSACCHARIDE LLO AND TRANSFER TO A NASCENT PROTEIN	Metabolism	Negative	11	-1.1182	0.328106	1	FALSE
cognition	Reactome	SYNTHESIS OF SUBSTRATES IN N GLYCAN BIOSYTHESIS	Other	Negative	11	-1.1182	0.328106	1	FALSE
cognition	Reactome	RIPK1 MEDIATED REGULATED NECROSIS	Other	Negative	12	-1.11726	0.330166	1	FALSE
cognition	Reactome	GAB1 SIGNALOSOME	Other	Negative	11	-1.11475	0.331725	1	FALSE
cognition	Reactome	GASTRIN CREB SIGNALLING PATHWAY VIA PKC AND MAPK	Signaling	Negative	5	-1.11234	0.336054	1	FALSE
cognition	Reactome	BUDDING AND MATURATION OF HIV VIRION	Other	Positive	6	1.11102	0.33617	1	FALSE
cognition	Reactome	DISEASES OF PROGRAMMED CELL DEATH	Cell cycle / stress	Positive	15	1.10704	0.288889	1	FALSE
cognition	Reactome	COLLAGEN DEGRADATION	ECM / structure	Negative	27	-1.10632	0.33833	1	FALSE
cognition	Reactome	NEGATIVE REGULATION OF MET ACTIVITY	Other	Negative	8	-1.10608	0.358396	1	FALSE
cognition	Reactome	CLASS I MHC MEDIATED ANTIGEN PROCESSING PRESENTATION	Immune / inflammation	Negative	45	-1.10594	0.319459	1	FALSE
cognition	Reactome	POST TRANSLATIONAL MODIFICATION SYNTHESIS OF GPI ANCHORED PROTEINS	Gene expression / translation	Negative	32	-1.10564	0.339362	1	FALSE
cognition	Reactome	CASPASE ACTIVATION VIA EXTRINSIC APOPTOTIC SIGNALLING PATHWAY	Other	Negative	16	-1.10301	0.345934	1	FALSE
cognition	Reactome	CD28 CO STIMULATION	Other	Negative	11	-1.10295	0.347407	1	FALSE
cognition	Reactome	DUAL INCISION IN TC NER	Other	Positive	10	1.10105	0.248677	1	FALSE
cognition	Reactome	TRANSCRIPTION COUPLED NUCLEOTIDE EXCISION REPAIR TC NER	Gene expression / translation	Positive	10	1.10105	0.248677	1	FALSE
cognition	Reactome	INTERLEUKIN 20 FAMILY SIGNALING	Immune / inflammation	Negative	13	-1.09938	0.369718	1	FALSE
cognition	Reactome	CELL JUNCTION ORGANIZATION	Other	Negative	23	-1.09733	0.35262	1	FALSE
cognition	Reactome	ASPARAGINE N LINKED GLYCOSYLATION	Other	Negative	51	-1.09471	0.340557	1	FALSE
cognition	Reactome	REGULATION OF IFNG SIGNALING	Signaling	Negative	5	-1.09426	0.356463	1	FALSE
cognition	Reactome	HS GAG DEGRADATION	Other	Negative	12	-1.09338	0.362233	1	FALSE
cognition	Reactome	BASE EXCISION REPAIR	Other	Negative	8	-1.09321	0.37218	1	FALSE
cognition	Reactome	CROSS PRESENTATION OF SOLUBLE EXOGENOUS ANTIGENS ENDOSOMES	Other	Negative	9	-1.09163	0.365551	1	FALSE
cognition	Reactome	GENE SILENCING BY RNA	Gene expression / translation	Negative	11	-1.09159	0.364294	1	FALSE
cognition	Reactome	NUCLEOTIDE CATABOLISM	Other	Negative	14	-1.09053	0.368298	1	FALSE
cognition	Reactome	SIGNALING BY THE B CELL RECEPTOR BCR	Immune / inflammation	Negative	23	-1.08672	0.367904	1	FALSE
cognition	Reactome	TNF RECEPTOR SUPERFAMILY TNFSF MEMBERS MEDIATING NON CANONICAL NF KB PATHWAY	Immune / inflammation	Negative	15	-1.0867	0.370242	1	FALSE
cognition	Reactome	SHC1 EVENTS IN ERBB2 SIGNALING	Signaling	Positive	10	1.08565	0.26455	1	FALSE
cognition	Reactome	DETOXIFICATION OF REACTIVE OXYGEN SPECIES	Cell cycle / stress	Negative	18	-1.08508	0.375	1	FALSE
cognition	Reactome	TRAFFICKING AND PROCESSING OF ENDOSOMAL TLR	Other	Negative	7	-1.08489	0.387755	1	FALSE
cognition	Reactome	TP53 REGULATES TRANSCRIPTION OF DEATH RECEPTORS AND LIGANDS	Gene expression / translation	Negative	7	-1.0833	0.387755	1	FALSE
cognition	Reactome	GLUCAGON LIKE PEPTIDE 1 GLP1 REGULATES INSULIN SECRETION	Trafficking / transport	Positive	8	1.08128	0.338235	1	FALSE
cognition	Reactome	TRANSCRIPTIONAL REGULATION BY VENTX	Gene expression / translation	Negative	7	-1.08109	0.391582	1	FALSE
cognition	Reactome	RUNX2 REGULATES GENES INVOLVED IN CELL MIGRATION	Other	Negative	5	-1.08042	0.379592	1	FALSE
cognition	Reactome	CYTOCHROME P450 ARRANGED BY SUBSTRATE TYPE	Other	Negative	5	-1.0778	0.379592	1	FALSE
cognition	Reactome	SENSORY PERCEPTION OF TASTE	Neuro / synaptic	Positive	5	1.07704	0.318352	1	FALSE
cognition	Reactome	SIGNALLING TO RAS	Other	Positive	7	1.07177	0.330275	1	FALSE
cognition	Reactome	CELLULAR RESPONSE TO CHEMICAL STRESS	Other	Negative	34	-1.07026	0.385835	1	FALSE
cognition	Reactome	ENDOSOMAL SORTING COMPLEX REQUIRED FOR TRANSPORT ESCRT	Trafficking / transport	Positive	7	1.07012	0.330275	1	FALSE
cognition	Reactome	INTERLEUKIN 3 INTERLEUKIN 5 AND GM CSF SIGNALING	Immune / inflammation	Negative	20	-1.06936	0.412473	1	FALSE
cognition	Reactome	PEPTIDE HORMONE METABOLISM	Metabolism	Negative	33	-1.06702	0.389597	1	FALSE
cognition	Reactome	DOWNSTREAM SIGNALING OF ACTIVATED FGFR4	Signaling	Positive	11	1.06686	0.289017	1	FALSE
cognition	Reactome	SHC MEDIATED CASCADE FGFR4	Signaling	Positive	11	1.06686	0.289017	1	FALSE
cognition	Reactome	INTERFERON ALPHA BETA SIGNALING	Immune / inflammation	Negative	8	-1.06627	0.421053	1	FALSE
cognition	Reactome	PROTEIN LOCALIZATION	Other	Negative	26	-1.06559	0.406015	1	FALSE
cognition	Reactome	SIGNALING BY NTRKS	Signaling	Positive	34	1.06523	0.421506	1	FALSE
cognition	Reactome	NONHOMOLOGOUS END JOINING NHEJ	Other	Positive	7	1.06492	0.344037	1	FALSE
cognition	Reactome	CELLULAR RESPONSE TO HYPOXIA	Other	Negative	15	-1.06313	0.407151	1	FALSE
cognition	Reactome	CONSTITUTIVE SIGNALING BY ABERRANT PI3K IN CANCER	Signaling	Negative	40	-1.05922	0.413613	1	FALSE
cognition	Reactome	PYRIMIDINE CATABOLISM	Other	Negative	6	-1.05875	0.400261	1	FALSE
cognition	Reactome	FATTY ACID METABOLISM	Metabolism	Negative	32	-1.05828	0.405319	1	FALSE
cognition	Reactome	SENESCENCE ASSOCIATED SECRETORY PHENOTYPE SASP	Cell cycle / stress	Negative	12	-1.05545	0.43943	1	FALSE
cognition	Reactome	PCNA DEPENDENT LONG PATCH BASE EXCISION REPAIR	Other	Negative	5	-1.0545	0.427211	1	FALSE
cognition	Reactome	HEMOSTASIS	Other	Negative	207	-1.05417	0.344	1	FALSE
cognition	Reactome	SIGNALING BY NOTCH1 PEST DOMAIN MUTANTS IN CANCER	Signaling	Negative	7	-1.05341	0.423469	1	FALSE
cognition	Reactome	METABOLISM OF AMINE DERIVED HORMONES	Metabolism	Positive	5	1.0517	0.363296	1	FALSE
cognition	Reactome	CASPASE ACTIVATION VIA DEPENDENCE RECEPTORS IN THE ABSENCE OF LIGAND	Other	Positive	5	1.05153	0.363296	1	FALSE
cognition	Reactome	MET ACTIVATES PTK2 SIGNALING	Signaling	Positive	14	1.0512	0.333333	1	FALSE
cognition	Reactome	RAB GEFS EXCHANGE GTP FOR GDP ON RABS	Other	Positive	10	1.05069	0.312169	1	FALSE
cognition	Reactome	ACTIVATION OF GENE EXPRESSION BY SREBF SREBP	Other	Negative	5	-1.04997	0.436735	1	FALSE
cognition	Reactome	REGULATION OF CHOLESTEROL BIOSYNTHESIS BY SREBP SREBF	Metabolism	Negative	5	-1.04997	0.436735	1	FALSE
cognition	Reactome	TCR SIGNALING	Immune / inflammation	Negative	26	-1.04735	0.431794	1	FALSE
cognition	Reactome	FCGR3A MEDIATED IL10 SYNTHESIS	Other	Negative	11	-1.04691	0.430639	1	FALSE
cognition	Reactome	PYRUVATE METABOLISM AND CITRIC ACID TCA CYCLE	Metabolism	Negative	7	-1.04349	0.434949	1	FALSE
cognition	Reactome	HEME DEGRADATION	Metabolism	Negative	5	-1.04321	0.440816	1	FALSE
cognition	Reactome	ACTIVATION OF KAINATE RECEPTORS UPON GLUTAMATE BINDING	Neuro / synaptic	Positive	5	1.04103	0.363296	1	FALSE
cognition	Reactome	G PROTEIN BETA GAMMA SIGNALLING	Other	Positive	5	1.04103	0.363296	1	FALSE
cognition	Reactome	INTERLEUKIN RECEPTOR SHC SIGNALING	Immune / inflammation	Negative	15	-1.04045	0.44406	1	FALSE
cognition	Reactome	G0 AND EARLY G1	Other	Positive	5	1.03953	0.367041	1	FALSE
cognition	Reactome	SIGNALING BY EGFR	Signaling	Negative	21	-1.03842	0.460109	1	FALSE
cognition	Reactome	PLATELET ADHESION TO EXPOSED COLLAGEN	ECM / structure	Positive	9	1.03466	0.379487	1	FALSE
cognition	Reactome	HCMV EARLY EVENTS	Other	Positive	9	1.03216	0.379487	1	FALSE
cognition	Reactome	DEFECTIVE B4GALT1 CAUSES B4GALT1 CDG CDG 2D	Disease / curated	Negative	5	-1.03174	0.459864	1	FALSE
cognition	Reactome	STRIATED MUSCLE CONTRACTION	Other	Negative	13	-1.03116	0.465962	1	FALSE
cognition	Reactome	CASPASE MEDIATED CLEAVAGE OF CYTOSKELETAL PROTEINS	Other	Positive	9	1.02864	0.389744	1	FALSE
cognition	Reactome	PURINE CATABOLISM	Other	Negative	8	-1.02749	0.468672	1	FALSE
cognition	Reactome	O LINKED GLYCOSYLATION	Other	Negative	28	-1.02738	0.461129	1	FALSE
cognition	Reactome	SIGNALING BY ERYTHROPOIETIN	Signaling	Negative	6	-1.02602	0.457627	1	FALSE
cognition	Reactome	PLATELET ACTIVATION SIGNALING AND AGGREGATION	Signaling	Negative	95	-1.02535	0.446465	1	FALSE
cognition	Reactome	COLLAGEN BIOSYNTHESIS AND MODIFYING ENZYMES	ECM / structure	Positive	18	1.02453	0.396226	1	FALSE
cognition	Reactome	SIGNALING BY ERBB2 IN CANCER	Signaling	Positive	12	1.02352	0.39375	1	FALSE
cognition	Reactome	GLUCONEOGENESIS	Other	Negative	8	-1.02273	0.472431	1	FALSE
cognition	Reactome	DIGESTION OF DIETARY LIPID	Metabolism	Positive	5	1.02175	0.385768	1	FALSE
cognition	Reactome	METABOLISM OF STEROIDS	Metabolism	Negative	26	-1.01773	0.479055	1	FALSE
cognition	Reactome	EXTENSION OF TELOMERES	Other	Positive	6	1.0167	0.404255	1	FALSE
cognition	Reactome	RAC2 GTPASE CYCLE	Cytoskeleton / motility	Negative	16	-1.01655	0.478809	1	FALSE
cognition	Reactome	HSF1 DEPENDENT TRANSACTIVATION	Other	Negative	12	-1.01638	0.484561	1	FALSE
cognition	Reactome	GOLGI ASSOCIATED VESICLE BIOGENESIS	Trafficking / transport	Negative	16	-1.01632	0.478809	1	FALSE
cognition	Reactome	NADE MODULATES DEATH SIGNALLING	Other	Positive	5	1.01553	0.389513	1	FALSE
cognition	Reactome	RUNX2 REGULATES BONE DEVELOPMENT	Other	Positive	8	1.01452	0.421569	1	FALSE
cognition	Reactome	VEGF LIGAND RECEPTOR INTERACTIONS	Other	Negative	8	-1.01266	0.478697	1	FALSE
cognition	Reactome	SELENOAMINO ACID METABOLISM	Metabolism	Negative	10	-1.01128	0.487085	1	FALSE
cognition	Reactome	BIOLOGICAL OXIDATIONS	Other	Negative	41	-1.01115	0.485386	1	FALSE
cognition	Reactome	ADORA2B MEDIATED ANTI INFLAMMATORY CYTOKINES PRODUCTION	Immune / inflammation	Positive	28	1.011	0.542004	1	FALSE
cognition	Reactome	TRANSLATION OF SARS COV 2 STRUCTURAL PROTEINS	Gene expression / translation	Negative	5	-1.00912	0.49932	1	FALSE
cognition	Reactome	DEGRADATION OF THE EXTRACELLULAR MATRIX	ECM / structure	Negative	57	-1.00788	0.507661	1	FALSE
cognition	Reactome	REGULATION OF TP53 ACTIVITY	Cell cycle / stress	Positive	19	1.00784	0.44086	1	FALSE
cognition	Reactome	REGULATION OF EXPRESSION OF SLITS AND ROBOS	Other	Negative	16	-1.00778	0.491409	1	FALSE
cognition	Reactome	ION HOMEOSTASIS	Other	Positive	10	1.00744	0.354497	1	FALSE
cognition	Reactome	SIGNALING BY VEGF	Signaling	Negative	34	-1.00743	0.486258	1	FALSE
cognition	Reactome	PHASE I FUNCTIONALIZATION OF COMPOUNDS	Other	Negative	15	-1.00739	0.485582	1	FALSE
cognition	Reactome	EPIGENETIC REGULATION OF GENE EXPRESSION	Other	Positive	7	1.00723	0.408257	1	FALSE
cognition	Reactome	ERYTHROPOIETIN ACTIVATES RAS	Other	Negative	5	-1.00643	0.502041	1	FALSE
cognition	Reactome	TP53 REGULATES TRANSCRIPTION OF CELL DEATH GENES	Gene expression / translation	Negative	19	-1.00635	0.486249	1	FALSE
cognition	Reactome	REGULATION OF INSULIN SECRETION	Trafficking / transport	Positive	16	1.0055	0.403101	1	FALSE
cognition	Reactome	TGF BETA RECEPTOR SIGNALING ACTIVATES SMADS	Signaling	Negative	9	-1.00543	0.495663	1	FALSE
cognition	Reactome	EGFR INTERACTS WITH PHOSPHOLIPASE C GAMMA	Signaling	Negative	8	-1.00417	0.493734	1	FALSE
cognition	Reactome	SHC1 EVENTS IN ERBB4 SIGNALING	Signaling	Positive	6	1.00381	0.417021	1	FALSE
cognition	Reactome	SIALIC ACID METABOLISM	Metabolism	Negative	6	-1.00367	0.492829	1	FALSE
cognition	Reactome	TOLL LIKE RECEPTOR CASCADES	Other	Negative	45	-1.00134	0.507804	1	FALSE
cognition	Reactome	IRON UPTAKE AND TRANSPORT	Trafficking / transport	Negative	10	-1.00104	0.499385	1	FALSE
cognition	Reactome	NUCLEOTIDE BINDING DOMAIN LEUCINE RICH REPEAT CONTAINING RECEPTOR NLR SIGNALING PATHWAYS	Signaling	Positive	19	0.99636	0.44086	1	FALSE
cognition	Reactome	SIGNALING BY FGFR4	Signaling	Positive	13	0.995139	0.446667	1	FALSE
cognition	Reactome	SYNTHESIS OF PA	Other	Negative	8	-0.993704	0.510025	1	FALSE
cognition	Reactome	DECTIN 2 FAMILY	Other	Negative	8	-0.99303	0.510025	1	FALSE
cognition	Reactome	GAMMA CARBOXYLATION HYPUSINE FORMATION AND ARYLSULFATASE ACTIVATION	Other	Negative	15	-0.992834	0.509804	1	FALSE
cognition	Reactome	AURKA ACTIVATION BY TPX2	Other	Positive	17	0.991593	0.42735	1	FALSE
cognition	Reactome	RRNA PROCESSING	Gene expression / translation	Positive	8	0.988824	0.45098	1	FALSE
cognition	Reactome	TAK1 ACTIVATES NFKB BY PHOSPHORYLATION AND ACTIVATION OF IKKS COMPLEX	Other	Positive	8	0.98878	0.45098	1	FALSE
cognition	Reactome	TP53 REGULATES TRANSCRIPTION OF CELL CYCLE GENES	Gene expression / translation	Positive	11	0.988279	0.416185	1	FALSE
cognition	Reactome	VEGFR2 MEDIATED VASCULAR PERMEABILITY	Signaling	Negative	8	-0.986784	0.513784	1	FALSE
cognition	Reactome	GENERATION OF SECOND MESSENGER MOLECULES	Other	Negative	11	-0.986545	0.507841	1	FALSE
cognition	Reactome	REGULATION OF TNFR1 SIGNALING	Immune / inflammation	Negative	11	-0.985061	0.509047	1	FALSE
cognition	Reactome	FLT3 SIGNALING IN DISEASE	Signaling	Positive	6	0.984733	0.455319	1	FALSE
cognition	Reactome	PLASMA LIPOPROTEIN CLEARANCE	Other	Positive	14	0.984709	0.430556	1	FALSE
cognition	Reactome	ER TO GOLGI ANTEROGRADE TRANSPORT	Trafficking / transport	Negative	24	-0.984062	0.528261	1	FALSE
cognition	Reactome	FORMATION OF TC NER PRE INCISION COMPLEX	Other	Positive	6	0.983545	0.455319	1	FALSE
cognition	Reactome	DISEASES OF MITOTIC CELL CYCLE	Cell cycle / stress	Positive	5	0.98328	0.438202	1	FALSE
cognition	Reactome	CS DS DEGRADATION	Other	Negative	11	-0.983263	0.512666	1	FALSE
cognition	Reactome	DECTIN 1 MEDIATED NONCANONICAL NF KB SIGNALING	Signaling	Negative	11	-0.982456	0.513872	1	FALSE
cognition	Reactome	INTERLEUKIN 1 SIGNALING	Immune / inflammation	Positive	24	0.981517	0.487805	1	FALSE
cognition	Reactome	SIGNALING BY ERBB4	Signaling	Positive	19	0.981217	0.483871	1	FALSE
cognition	Reactome	REGULATED NECROSIS	Other	Negative	22	-0.981147	0.544262	1	FALSE
cognition	Reactome	RHOF GTPASE CYCLE	Cytoskeleton / motility	Positive	8	0.980013	0.460784	1	FALSE
cognition	Reactome	NOTCH HLH TRANSCRIPTION PATHWAY	Signaling	Negative	6	-0.979426	0.531943	1	FALSE
cognition	Reactome	HIV TRANSCRIPTION ELONGATION	Gene expression / translation	Negative	5	-0.979136	0.542857	1	FALSE
cognition	Reactome	TRANSCRIPTION OF THE HIV GENOME	Gene expression / translation	Negative	5	-0.979136	0.542857	1	FALSE
cognition	Reactome	CA DEPENDENT EVENTS	Other	Negative	5	-0.979043	0.542857	1	FALSE
cognition	Reactome	SIGNALING BY NUCLEAR RECEPTORS	Signaling	Negative	55	-0.97881	0.562051	1	FALSE
cognition	Reactome	SEMA4D INDUCED CELL MIGRATION AND GROWTH CONE COLLAPSE	Other	Negative	5	-0.9784	0.542857	1	FALSE
cognition	Reactome	CYTOSOLIC SENSORS OF PATHOGEN ASSOCIATED DNA	Other	Negative	9	-0.976832	0.545229	1	FALSE
cognition	Reactome	DAP12 SIGNALING	Signaling	Negative	9	-0.975697	0.547708	1	FALSE
cognition	Reactome	PLATELET HOMEOSTASIS	Other	Negative	16	-0.975236	0.536082	1	FALSE
cognition	Reactome	TBC RABGAPS	Other	Positive	9	0.974258	0.45641	1	FALSE
cognition	Reactome	SIGNALING BY TGF BETA RECEPTOR COMPLEX	Signaling	Negative	16	-0.973944	0.538373	1	FALSE
cognition	Reactome	BETA CATENIN INDEPENDENT WNT SIGNALING	Signaling	Positive	21	0.970651	0.471264	1	FALSE
cognition	Reactome	S PHASE	Other	Positive	21	0.970651	0.471264	1	FALSE
cognition	Reactome	P38MAPK EVENTS	Signaling	Positive	5	0.970529	0.453184	1	FALSE
cognition	Reactome	NEGATIVE REGULATION OF TCF DEPENDENT SIGNALING BY WNT LIGAND ANTAGONISTS	Signaling	Negative	6	-0.969154	0.543677	1	FALSE
cognition	Reactome	TGF BETA RECEPTOR SIGNALING IN EMT EPITHELIAL TO MESENCHYMAL TRANSITION	Signaling	Negative	6	-0.968388	0.54498	1	FALSE
cognition	Reactome	C TYPE LECTIN RECEPTORS CLRS	Other	Negative	35	-0.968339	0.54373	1	FALSE
cognition	Reactome	REGULATION OF FZD BY UBIQUITINATION	Proteostasis / stress	Positive	5	0.966779	0.468165	1	FALSE
cognition	Reactome	RAB GERANYLGERANYLATION	Other	Positive	10	0.965842	0.481481	1	FALSE
cognition	Reactome	HSF1 ACTIVATION	Other	Negative	10	-0.965257	0.549815	1	FALSE
cognition	Reactome	HEPARAN SULFATE HEPARIN HS GAG METABOLISM	Metabolism	Positive	24	0.963473	0.536585	1	FALSE
cognition	Reactome	METABOLISM OF PORPHYRINS	Metabolism	Negative	9	-0.96338	0.555143	1	FALSE
cognition	Reactome	ESTROGEN DEPENDENT NUCLEAR EVENTS DOWNSTREAM OF ESR MEMBRANE SIGNALING	Signaling	Negative	13	-0.962112	0.549296	1	FALSE
cognition	Reactome	BRANCHED CHAIN AMINO ACID CATABOLISM	Other	Negative	5	-0.961039	0.565986	1	FALSE
cognition	Reactome	NON INTEGRIN MEMBRANE ECM INTERACTIONS	ECM / structure	Positive	28	0.960591	0.47619	1	FALSE
cognition	Reactome	CLATHRIN MEDIATED ENDOCYTOSIS	Trafficking / transport	Negative	43	-0.959024	0.59499	1	FALSE
cognition	Reactome	PEROXISOMAL PROTEIN IMPORT	Other	Negative	11	-0.957455	0.556092	1	FALSE
cognition	Reactome	INTERLEUKIN 6 FAMILY SIGNALING	Immune / inflammation	Negative	13	-0.956223	0.557512	1	FALSE
cognition	Reactome	REGULATION OF PTEN GENE TRANSCRIPTION	Gene expression / translation	Positive	8	0.956218	0.504902	1	FALSE
cognition	Reactome	TELOMERE C STRAND LAGGING STRAND SYNTHESIS	Other	Positive	5	0.954029	0.494382	1	FALSE
cognition	Reactome	INFLUENZA INFECTION	Other	Negative	13	-0.953962	0.561033	1	FALSE
cognition	Reactome	RHOBTB GTPASE CYCLE	Cytoskeleton / motility	Positive	6	0.95356	0.506383	1	FALSE
cognition	Reactome	INTRINSIC PATHWAY FOR APOPTOSIS	Cell cycle / stress	Positive	20	0.952049	0.511364	1	FALSE
cognition	Reactome	RIP MEDIATED NFKB ACTIVATION VIA ZBP1	Other	Negative	5	-0.951559	0.57551	1	FALSE
cognition	Reactome	ZBP1 DAI MEDIATED INDUCTION OF TYPE I IFNS	Other	Negative	5	-0.951559	0.57551	1	FALSE
cognition	Reactome	SIGNAL TRANSDUCTION BY L1	Other	Negative	9	-0.950992	0.570012	1	FALSE
cognition	Reactome	THE CITRIC ACID TCA CYCLE AND RESPIRATORY ELECTRON TRANSPORT	Metabolism	Negative	15	-0.950822	0.569781	1	FALSE
cognition	Reactome	SIGNALING BY CYTOSOLIC FGFR1 FUSION MUTANTS	Signaling	Positive	5	0.950279	0.501873	1	FALSE
cognition	Reactome	TRANSCRIPTIONAL REGULATION BY RUNX1	Gene expression / translation	Negative	38	-0.949752	0.598525	1	FALSE
cognition	Reactome	SIGNALING BY ROBO RECEPTORS	Signaling	Negative	30	-0.947136	0.583244	1	FALSE
cognition	Reactome	PRE NOTCH PROCESSING IN GOLGI	Signaling	Negative	7	-0.943462	0.572704	1	FALSE
cognition	Reactome	CARGO TRAFFICKING TO THE PERICILIARY MEMBRANE	Other	Negative	7	-0.943152	0.572704	1	FALSE
cognition	Reactome	ATTENUATION PHASE	Other	Negative	11	-0.94282	0.585042	1	FALSE
cognition	Reactome	SIGNALING BY HIPPO	Signaling	Negative	6	-0.942488	0.585398	1	FALSE
cognition	Reactome	DNA DAMAGE RECOGNITION IN GG NER	Other	Negative	5	-0.941687	0.593197	1	FALSE
cognition	Reactome	PI3K AKT SIGNALING IN CANCER	Signaling	Negative	50	-0.941201	0.623711	1	FALSE
cognition	Reactome	CONSTITUTIVE SIGNALING BY AKT1 E17K IN CANCER	Signaling	Positive	9	0.938234	0.507692	1	FALSE
cognition	Reactome	GRB2 SOS PROVIDES LINKAGE TO MAPK SIGNALING FOR INTEGRINS	Signaling	Negative	6	-0.935847	0.598435	1	FALSE
cognition	Reactome	P130CAS LINKAGE TO MAPK SIGNALING FOR INTEGRINS	Signaling	Negative	6	-0.935847	0.598435	1	FALSE
cognition	Reactome	SHC1 EVENTS IN EGFR SIGNALING	Signaling	Negative	10	-0.935707	0.591636	1	FALSE
cognition	Reactome	EXTRACELLULAR MATRIX ORGANIZATION	ECM / structure	Negative	134	-0.933876	0.682683	1	FALSE
cognition	Reactome	PTEN REGULATION	Other	Positive	20	0.932407	0.522727	1	FALSE
cognition	Reactome	BASIGIN INTERACTIONS	Other	Negative	10	-0.931188	0.602706	1	FALSE
cognition	Reactome	CD209 DC SIGN SIGNALING	Signaling	Negative	8	-0.930799	0.581454	1	FALSE
cognition	Reactome	SIGNALING BY CSF3 G CSF	Signaling	Negative	6	-0.930444	0.603651	1	FALSE
cognition	Reactome	ACTIVATED TAK1 MEDIATES P38 MAPK ACTIVATION	Signaling	Positive	5	0.929278	0.524345	1	FALSE
cognition	Reactome	NEGATIVE REGULATION OF MAPK PATHWAY	Signaling	Negative	6	-0.928811	0.606258	1	FALSE
cognition	Reactome	SMOOTH MUSCLE CONTRACTION	Other	Negative	9	-0.92721	0.593556	1	FALSE
cognition	Reactome	ELASTIC FIBRE FORMATION	Other	Negative	20	-0.926763	0.602845	1	FALSE
cognition	Reactome	G2 M CHECKPOINTS	Cell cycle / stress	Positive	19	0.926339	0.55914	1	FALSE
cognition	Reactome	INTEGRATION OF ENERGY METABOLISM	Metabolism	Positive	20	0.925698	0.522727	1	FALSE
cognition	Reactome	SIGNALING BY ERBB2 ECD MUTANTS	Signaling	Positive	7	0.924421	0.53211	1	FALSE
cognition	Reactome	SIGNALING BY FLT3 ITD AND TKD MUTANTS	Signaling	Positive	5	0.924028	0.531835	1	FALSE
cognition	Reactome	IKK COMPLEX RECRUITMENT MEDIATED BY RIP1	Other	Negative	5	-0.920834	0.62449	1	FALSE
cognition	Reactome	RHOC GTPASE CYCLE	Cytoskeleton / motility	Negative	20	-0.920188	0.613786	1	FALSE
cognition	Reactome	MAP2K AND MAPK ACTIVATION	Signaling	Negative	10	-0.91981	0.618696	1	FALSE
cognition	Reactome	ACYL CHAIN REMODELLING OF PC	Other	Negative	6	-0.919242	0.621904	1	FALSE
cognition	Reactome	EPHB MEDIATED FORWARD SIGNALING	Signaling	Positive	10	0.918174	0.539683	1	FALSE
cognition	Reactome	SIGNALING BY EGFR IN CANCER	Signaling	Negative	11	-0.918095	0.616405	1	FALSE
cognition	Reactome	GLYCOSAMINOGLYCAN METABOLISM	Metabolism	Negative	38	-0.914428	0.640674	1	FALSE
cognition	Reactome	ACTIVATION OF IRF3 IRF7 MEDIATED BY TBK1 IKK EPSILON	Other	Negative	5	-0.914271	0.635374	1	FALSE
cognition	Reactome	SIGNALING BY ALK IN CANCER	Signaling	Positive	14	0.913458	0.527778	1	FALSE
cognition	Reactome	SIGNALING BY ERBB2	Signaling	Positive	18	0.913212	0.575472	1	FALSE
cognition	Reactome	DEATH RECEPTOR SIGNALLING	Other	Negative	38	-0.912709	0.644889	1	FALSE
cognition	Reactome	ANTI INFLAMMATORY RESPONSE FAVOURING LEISHMANIA PARASITE INFECTION	Other	Negative	44	-0.912042	0.66875	1	FALSE
cognition	Reactome	G2 M DNA DAMAGE CHECKPOINT	Cell cycle / stress	Positive	10	0.911259	0.539683	1	FALSE
cognition	Reactome	SIGNALING BY MET	Signaling	Negative	28	-0.910857	0.646432	1	FALSE
cognition	Reactome	TRAF6 MEDIATED NF KB ACTIVATION	Other	Positive	9	0.910819	0.538462	1	FALSE
cognition	Reactome	THE NLRP3 INFLAMMASOME	Other	Positive	7	0.910482	0.555046	1	FALSE
cognition	Reactome	ANTIVIRAL MECHANISM BY IFN STIMULATED GENES	Other	Negative	11	-0.909329	0.626055	1	FALSE
cognition	Reactome	INSULIN RECEPTOR RECYCLING	Other	Positive	5	0.909028	0.543071	1	FALSE
cognition	Reactome	KERATAN SULFATE DEGRADATION	Other	Negative	5	-0.908602	0.639456	1	FALSE
cognition	Reactome	NITRIC OXIDE STIMULATES GUANYLATE CYCLASE	Other	Negative	6	-0.907478	0.645372	1	FALSE
cognition	Reactome	NEDDYLATION	Other	Positive	17	0.907334	0.538462	1	FALSE
cognition	Reactome	NEPHRIN FAMILY INTERACTIONS	Other	Positive	9	0.906867	0.538462	1	FALSE
cognition	Reactome	RECRUITMENT OF NUMA TO MITOTIC CENTROSOMES	Cell cycle / stress	Positive	18	0.90661	0.575472	1	FALSE
cognition	Reactome	REGULATION OF PLK1 ACTIVITY AT G2 M TRANSITION	Other	Positive	18	0.90661	0.575472	1	FALSE
cognition	Reactome	METABOLIC DISORDERS OF BIOLOGICAL OXIDATION ENZYMES	Metabolism	Negative	9	-0.906433	0.614622	1	FALSE
cognition	Reactome	HIV LIFE CYCLE	Other	Negative	23	-0.905724	0.651747	1	FALSE
cognition	Reactome	LOSS OF FUNCTION OF SMAD2 3 IN CANCER	Other	Negative	5	-0.904968	0.646259	1	FALSE
cognition	Reactome	SIGNALING BY TGF BETA RECEPTOR COMPLEX IN CANCER	Signaling	Negative	5	-0.904968	0.646259	1	FALSE
cognition	Reactome	INTERLEUKIN 15 SIGNALING	Immune / inflammation	Negative	6	-0.90434	0.647979	1	FALSE
cognition	Reactome	CHONDROITIN SULFATE DERMATAN SULFATE METABOLISM	Metabolism	Negative	18	-0.903513	0.635045	1	FALSE
cognition	Reactome	ANCHORING OF THE BASAL BODY TO THE PLASMA MEMBRANE	Other	Positive	17	0.902837	0.547009	1	FALSE
cognition	Reactome	RECRUITMENT OF MITOTIC CENTROSOME PROTEINS AND COMPLEXES	Cell cycle / stress	Positive	17	0.902837	0.547009	1	FALSE
cognition	Reactome	DAG AND IP3 SIGNALING	Signaling	Negative	5	-0.90278	0.64898	1	FALSE
cognition	Reactome	IL 6 TYPE CYTOKINE RECEPTOR LIGAND INTERACTIONS	Immune / inflammation	Negative	11	-0.901984	0.633293	1	FALSE
cognition	Reactome	RESPIRATORY ELECTRON TRANSPORT ATP SYNTHESIS BY CHEMIOSMOTIC COUPLING AND HEAT PRODUCTION BY UNCOUPLING PROTEINS	Metabolism	Negative	9	-0.901907	0.620818	1	FALSE
cognition	Reactome	REGULATION OF LOCALIZATION OF FOXO TRANSCRIPTION FACTORS	Gene expression / translation	Positive	5	0.901527	0.550562	1	FALSE
cognition	Reactome	INTRINSIC PATHWAY OF FIBRIN CLOT FORMATION	Other	Positive	19	0.899832	0.612903	1	FALSE
cognition	Reactome	TRANSLOCATION OF SLC2A4 GLUT4 TO THE PLASMA MEMBRANE	Other	Negative	11	-0.899011	0.638118	1	FALSE
cognition	Reactome	SIGNALING BY MODERATE KINASE ACTIVITY BRAF MUTANTS	Signaling	Negative	11	-0.898752	0.640531	1	FALSE
cognition	Reactome	REGULATION OF TP53 EXPRESSION AND DEGRADATION	Cell cycle / stress	Positive	7	0.898667	0.568807	1	FALSE
cognition	Reactome	PRE NOTCH EXPRESSION AND PROCESSING	Signaling	Negative	10	-0.898615	0.646986	1	FALSE
cognition	Reactome	NEGATIVE REGULATORS OF DDX58 IFIH1 SIGNALING	Signaling	Negative	6	-0.897763	0.654498	1	FALSE
cognition	Reactome	MTORC1 MEDIATED SIGNALLING	Signaling	Negative	6	-0.896428	0.655802	1	FALSE
cognition	Reactome	METABOLISM OF CARBOHYDRATES	Metabolism	Negative	68	-0.895957	0.703666	1	FALSE
cognition	Reactome	RHOBTB1 GTPASE CYCLE	Cytoskeleton / motility	Positive	5	0.894777	0.558052	1	FALSE
cognition	Reactome	FCGAMMA RECEPTOR FCGR DEPENDENT PHAGOCYTOSIS	Other	Negative	18	-0.893676	0.643973	1	FALSE
cognition	Reactome	INTERLEUKIN 1 PROCESSING	Immune / inflammation	Negative	6	-0.88897	0.666232	1	FALSE
cognition	Reactome	EXTRINSIC PATHWAY OF FIBRIN CLOT FORMATION	Other	Negative	5	-0.888948	0.658503	1	FALSE
cognition	Reactome	SEMAPHORIN INTERACTIONS	Other	Negative	16	-0.888757	0.648339	1	FALSE
cognition	Reactome	RAC1 GTPASE CYCLE	Cytoskeleton / motility	Negative	35	-0.888207	0.658588	1	FALSE
cognition	Reactome	CYCLIN A CDK2 ASSOCIATED EVENTS AT S PHASE ENTRY	Other	Positive	14	0.888145	0.576389	1	FALSE
cognition	Reactome	DNA REPLICATION	Other	Positive	14	0.888145	0.576389	1	FALSE
cognition	Reactome	PCP CE PATHWAY	Other	Positive	14	0.888145	0.576389	1	FALSE
cognition	Reactome	SYNTHESIS OF DNA	Other	Positive	14	0.888145	0.576389	1	FALSE
cognition	Reactome	CELLULAR SENESCENCE	Cell cycle / stress	Negative	24	-0.888073	0.663043	1	FALSE
cognition	Reactome	DEVELOPMENTAL BIOLOGY	Other	Negative	219	-0.887906	0.813187	1	FALSE
cognition	Reactome	SIGNALING BY SCF KIT	Signaling	Positive	12	0.885334	0.5625	1	FALSE
cognition	Reactome	INFECTIOUS DISEASE	Disease / curated	Negative	161	-0.884839	0.799	1	FALSE
cognition	Reactome	SIGNALING BY BRAF AND RAF1 FUSIONS	Signaling	Negative	15	-0.884334	0.659746	1	FALSE
cognition	Reactome	REGULATION OF GENE EXPRESSION IN BETA CELLS	Other	Positive	5	0.884277	0.58427	1	FALSE
cognition	Reactome	OPIOID SIGNALLING	Other	Negative	12	-0.883468	0.662708	1	FALSE
cognition	Reactome	TP53 REGULATES TRANSCRIPTION OF DNA REPAIR GENES	Gene expression / translation	Negative	9	-0.879259	0.654275	1	FALSE
cognition	Reactome	HIV INFECTION	Other	Negative	34	-0.878933	0.681818	1	FALSE
cognition	Reactome	SIGNALING BY ALK	Signaling	Negative	10	-0.878736	0.666667	1	FALSE
cognition	Reactome	ASSEMBLY OF ACTIVE LPL AND LIPC LIPASE COMPLEXES	Other	Negative	7	-0.877016	0.66199	1	FALSE
cognition	Reactome	MAPK FAMILY SIGNALING CASCADES	Signaling	Negative	103	-0.876611	0.789527	1	FALSE
cognition	Reactome	APOPTOTIC FACTOR MEDIATED RESPONSE	Other	Negative	7	-0.876511	0.663265	1	FALSE
cognition	Reactome	PURINERGIC SIGNALING IN LEISHMANIASIS INFECTION	Signaling	Negative	13	-0.876146	0.663146	1	FALSE
cognition	Reactome	DNA DOUBLE STRAND BREAK RESPONSE	Other	Positive	8	0.87512	0.583333	1	FALSE
cognition	Reactome	INTEGRIN SIGNALING	Signaling	Negative	8	-0.87304	0.656642	1	FALSE
cognition	Reactome	RHOA GTPASE CYCLE	Cytoskeleton / motility	Negative	26	-0.872973	0.686359	1	FALSE
cognition	Reactome	FCERI MEDIATED NF KB ACTIVATION	Other	Negative	14	-0.872888	0.668998	1	FALSE
cognition	Reactome	FGFR2B LIGAND BINDING AND ACTIVATION	Signaling	Negative	7	-0.872455	0.665816	1	FALSE
cognition	Reactome	LEISHMANIA INFECTION	Other	Negative	67	-0.872097	0.747454	1	FALSE
cognition	Reactome	REPRODUCTION	Other	Positive	11	0.871194	0.578035	1	FALSE
cognition	Reactome	TNF SIGNALING	Immune / inflammation	Negative	14	-0.870883	0.671329	1	FALSE
cognition	Reactome	NEGATIVE REGULATION OF THE PI3K AKT NETWORK	Signaling	Negative	50	-0.870821	0.73299	1	FALSE
cognition	Reactome	TP53 REGULATES TRANSCRIPTION OF GENES INVOLVED IN CYTOCHROME C RELEASE	Gene expression / translation	Negative	7	-0.870568	0.668367	1	FALSE
cognition	Reactome	SIGNALING BY PTK6	Signaling	Negative	16	-0.869503	0.672394	1	FALSE
cognition	Reactome	RHO GTPASE CYCLE	Cytoskeleton / motility	Negative	80	-0.868537	0.759391	1	FALSE
cognition	Reactome	POST TRANSLATIONAL PROTEIN MODIFICATION	Gene expression / translation	Negative	280	-0.868016	0.891109	1	FALSE
cognition	Reactome	REGULATION OF TP53 ACTIVITY THROUGH ACETYLATION	Cell cycle / stress	Positive	6	0.867236	0.595745	1	FALSE
cognition	Reactome	TP53 REGULATES TRANSCRIPTION OF CASPASE ACTIVATORS AND CASPASES	Gene expression / translation	Positive	6	0.867236	0.595745	1	FALSE
cognition	Reactome	FACTORS INVOLVED IN MEGAKARYOCYTE DEVELOPMENT AND PLATELET PRODUCTION	Other	Positive	15	0.864238	0.622222	1	FALSE
cognition	Reactome	FOXO MEDIATED TRANSCRIPTION OF CELL CYCLE GENES	Gene expression / translation	Negative	7	-0.864137	0.67602	1	FALSE
cognition	Reactome	RHOU GTPASE CYCLE	Cytoskeleton / motility	Negative	11	-0.863877	0.676719	1	FALSE
cognition	Reactome	RAB REGULATION OF TRAFFICKING	Other	Positive	17	0.863306	0.615385	1	FALSE
cognition	Reactome	REGULATION OF PTEN STABILITY AND ACTIVITY	Other	Positive	13	0.862942	0.633333	1	FALSE
cognition	Reactome	CHYLOMICRON ASSEMBLY	Metabolism	Positive	6	0.862857	0.604255	1	FALSE
cognition	Reactome	OXIDATIVE STRESS INDUCED SENESCENCE	Metabolism	Positive	11	0.861271	0.601156	1	FALSE
cognition	Reactome	GAMMA CARBOXYLATION TRANSPORT AND AMINO TERMINAL CLEAVAGE OF PROTEINS	Trafficking / transport	Negative	9	-0.861021	0.674102	1	FALSE
cognition	Reactome	REMOVAL OF AMINOTERMINAL PROPEPTIDES FROM GAMMA CARBOXYLATED PROTEINS	Other	Negative	9	-0.861021	0.674102	1	FALSE
cognition	Reactome	ASSEMBLY OF COLLAGEN FIBRILS AND OTHER MULTIMERIC STRUCTURES	ECM / structure	Negative	22	-0.859191	0.700546	1	FALSE
cognition	Reactome	SUMOYLATION	Other	Positive	26	0.857929	0.788732	1	FALSE
cognition	Reactome	DOWNREGULATION OF TGF BETA RECEPTOR SIGNALING	Signaling	Negative	8	-0.857634	0.681704	1	FALSE
cognition	Reactome	NUCLEOTIDE SALVAGE	Other	Negative	8	-0.856454	0.684211	1	FALSE
cognition	Reactome	HOST INTERACTIONS OF HIV FACTORS	Other	Negative	20	-0.856138	0.69256	1	FALSE
cognition	Reactome	FORMATION OF RNA POL II ELONGATION COMPLEX	Gene expression / translation	Negative	7	-0.855905	0.683673	1	FALSE
cognition	Reactome	EPH EPHRIN SIGNALING	Signaling	Negative	24	-0.85583	0.702174	1	FALSE
cognition	Reactome	ROLE OF LAT2 NTAL LAB ON CALCIUM MOBILIZATION	Other	Negative	5	-0.854971	0.706122	1	FALSE
cognition	Reactome	HOMOLOGY DIRECTED REPAIR	Other	Positive	14	0.853801	0.638889	1	FALSE
cognition	Reactome	FRS MEDIATED FGFR4 SIGNALING	Signaling	Positive	10	0.853618	0.650794	1	FALSE
cognition	Reactome	TP53 REGULATES METABOLIC GENES	Metabolism	Negative	20	-0.853559	0.696937	1	FALSE
cognition	Reactome	LISTERIA MONOCYTOGENES ENTRY INTO HOST CELLS	Other	Positive	6	0.852682	0.621277	1	FALSE
cognition	Reactome	RHOV GTPASE CYCLE	Cytoskeleton / motility	Negative	7	-0.852614	0.691327	1	FALSE
cognition	Reactome	METABOLISM OF VITAMINS AND COFACTORS	Metabolism	Negative	58	-0.852399	0.747702	1	FALSE
cognition	Reactome	FGFR2C LIGAND BINDING AND ACTIVATION	Signaling	Negative	8	-0.85234	0.686717	1	FALSE
cognition	Reactome	NERVOUS SYSTEM DEVELOPMENT	Other	Negative	133	-0.851516	0.83984	1	FALSE
cognition	Reactome	EGFR DOWNREGULATION	Signaling	Negative	14	-0.84913	0.699301	1	FALSE
cognition	Reactome	CIRCADIAN CLOCK	Other	Positive	11	0.848021	0.630058	1	FALSE
cognition	Reactome	REGULATION OF FOXO TRANSCRIPTIONAL ACTIVITY BY ACETYLATION	Gene expression / translation	Negative	5	-0.847711	0.717007	1	FALSE
cognition	Reactome	PHOSPHOLIPASE C MEDIATED CASCADE FGFR4	Signaling	Positive	9	0.847213	0.625641	1	FALSE
cognition	Reactome	PI 3K CASCADE FGFR4	Signaling	Positive	9	0.847213	0.625641	1	FALSE
cognition	Reactome	SLC MEDIATED TRANSMEMBRANE TRANSPORT	Trafficking / transport	Positive	17	0.847055	0.632479	1	FALSE
cognition	Reactome	SULFUR AMINO ACID METABOLISM	Metabolism	Positive	9	0.846901	0.625641	1	FALSE
cognition	Reactome	FGFR2 MUTANT RECEPTOR ACTIVATION	Signaling	Negative	12	-0.846339	0.709026	1	FALSE
cognition	Reactome	REGULATION OF TP53 ACTIVITY THROUGH PHOSPHORYLATION	Cell cycle / stress	Positive	10	0.844143	0.677249	1	FALSE
cognition	Reactome	CYTOPROTECTION BY HMOX1	Other	Negative	16	-0.843669	0.710195	1	FALSE
cognition	Reactome	HCMV INFECTION	Other	Positive	14	0.843022	0.659722	1	FALSE
cognition	Reactome	CYCLIN D ASSOCIATED EVENTS IN G1	Other	Positive	8	0.841648	0.647059	1	FALSE
cognition	Reactome	GPVI MEDIATED ACTIVATION CASCADE	Other	Positive	8	0.841648	0.647059	1	FALSE
cognition	Reactome	TRAF6 MEDIATED IRF7 ACTIVATION	Other	Negative	5	-0.841569	0.726531	1	FALSE
cognition	Reactome	GLYCEROPHOSPHOLIPID BIOSYNTHESIS	Metabolism	Negative	18	-0.836545	0.722098	1	FALSE
cognition	Reactome	ONCOGENIC MAPK SIGNALING	Signaling	Negative	18	-0.836168	0.722098	1	FALSE
cognition	Reactome	AUTOPHAGY	Proteostasis / stress	Negative	25	-0.834374	0.735071	1	FALSE
cognition	Reactome	SIGNALING BY FGFR2 IN DISEASE	Signaling	Negative	13	-0.833893	0.717136	1	FALSE
cognition	Reactome	DISEASES OF GLYCOSYLATION	Disease / curated	Negative	46	-0.833538	0.77027	1	FALSE
cognition	Reactome	MAPK3 ERK1 ACTIVATION	Signaling	Negative	5	-0.831514	0.738776	1	FALSE
cognition	Reactome	RAF INDEPENDENT MAPK1 3 ACTIVATION	Signaling	Negative	5	-0.831514	0.738776	1	FALSE
cognition	Reactome	MEIOSIS	Other	Negative	7	-0.826106	0.719388	1	FALSE
cognition	Reactome	AMYLOID FIBER FORMATION	Other	Negative	22	-0.825782	0.742077	1	FALSE
cognition	Reactome	TRIF MEDIATED PROGRAMMED CELL DEATH	Cell cycle / stress	Negative	5	-0.825526	0.745578	1	FALSE
cognition	Reactome	TRANSCRIPTIONAL REGULATION BY MECP2	Gene expression / translation	Positive	17	0.824112	0.683761	1	FALSE
cognition	Reactome	SIGNALING BY PDGF	Signaling	Negative	25	-0.824046	0.743757	1	FALSE
cognition	Reactome	G1 S DNA DAMAGE CHECKPOINTS	Cell cycle / stress	Positive	12	0.822169	0.65625	1	FALSE
cognition	Reactome	CHROMATIN MODIFYING ENZYMES	Other	Positive	21	0.821162	0.724138	1	FALSE
cognition	Reactome	RHOB GTPASE CYCLE	Cytoskeleton / motility	Negative	18	-0.820995	0.737723	1	FALSE
cognition	Reactome	CELL CYCLE CHECKPOINTS	Cell cycle / stress	Positive	32	0.820019	0.870968	1	FALSE
cognition	Reactome	EFFECTS OF PIP2 HYDROLYSIS	Other	Positive	5	0.819025	0.674157	1	FALSE
cognition	Reactome	APOPTOTIC CLEAVAGE OF CELLULAR PROTEINS	Other	Negative	20	-0.816854	0.738512	1	FALSE
cognition	Reactome	HDR THROUGH HOMOLOGOUS RECOMBINATION HRR	Other	Negative	5	-0.81682	0.755102	1	FALSE
cognition	Reactome	HEDGEHOG LIGAND BIOGENESIS	Other	Positive	11	0.816275	0.699422	1	FALSE
cognition	Reactome	ABC FAMILY PROTEINS MEDIATED TRANSPORT	Trafficking / transport	Positive	12	0.814579	0.65625	1	FALSE
cognition	Reactome	REGULATION OF BETA CELL DEVELOPMENT	Other	Negative	7	-0.81426	0.734694	1	FALSE
cognition	Reactome	TRANSLATION	Gene expression / translation	Negative	26	-0.812606	0.763695	1	FALSE
cognition	Reactome	CELLULAR RESPONSES TO STIMULI	Other	Negative	131	-0.812251	0.896586	1	FALSE
cognition	Reactome	SLC TRANSPORTER DISORDERS	Trafficking / transport	Negative	9	-0.811974	0.743494	1	FALSE
cognition	Reactome	TERMINATION OF TRANSLESION DNA SYNTHESIS	Other	Negative	5	-0.810923	0.759184	1	FALSE
cognition	Reactome	TRANSCRIPTIONAL REGULATION BY SMALL RNAS	Gene expression / translation	Negative	5	-0.810313	0.760544	1	FALSE
cognition	Reactome	VIRAL MESSENGER RNA SYNTHESIS	Gene expression / translation	Negative	5	-0.810313	0.760544	1	FALSE
cognition	Reactome	ENERGY DEPENDENT REGULATION OF MTOR BY LKB1 AMPK	Signaling	Positive	6	0.809687	0.659574	1	FALSE
cognition	Reactome	PI METABOLISM	Metabolism	Positive	8	0.809273	0.666667	1	FALSE
cognition	Reactome	INTERLEUKIN 1 FAMILY SIGNALING	Immune / inflammation	Negative	39	-0.808234	0.794979	1	FALSE
cognition	Reactome	COMMON PATHWAY OF FIBRIN CLOT FORMATION	Other	Negative	16	-0.807839	0.744559	1	FALSE
cognition	Reactome	PARASITE INFECTION	Other	Negative	16	-0.806706	0.745704	1	FALSE
cognition	Reactome	EGR2 AND SOX10 MEDIATED INITIATION OF SCHWANN CELL MYELINATION	Other	Negative	5	-0.806485	0.767347	1	FALSE
cognition	Reactome	ALK MUTANTS BIND TKIS	Other	Positive	6	0.80569	0.66383	1	FALSE
cognition	Reactome	COLLAGEN FORMATION	ECM / structure	Negative	27	-0.802871	0.768737	1	FALSE
cognition	Reactome	GLUTATHIONE SYNTHESIS AND RECYCLING	Other	Negative	6	-0.801701	0.770535	1	FALSE
cognition	Reactome	INFLAMMASOMES	Other	Positive	9	0.800774	0.702564	1	FALSE
cognition	Reactome	APC C MEDIATED DEGRADATION OF CELL CYCLE PROTEINS	Cell cycle / stress	Positive	11	0.800744	0.716763	1	FALSE
cognition	Reactome	REGULATION OF RAS BY GAPS	Other	Positive	11	0.800744	0.716763	1	FALSE
cognition	Reactome	SIGNALING BY RHO GTPASES MIRO GTPASES AND RHOBTB3	Signaling	Negative	102	-0.800508	0.887992	1	FALSE
cognition	Reactome	CDC42 GTPASE CYCLE	Cytoskeleton / motility	Negative	27	-0.799697	0.768737	1	FALSE
cognition	Reactome	INTERACTIONS OF REV WITH HOST CELLULAR PROTEINS	Other	Positive	7	0.798192	0.715596	1	FALSE
cognition	Reactome	SIGNALING BY NODAL	Signaling	Negative	7	-0.794503	0.766582	1	FALSE
cognition	Reactome	REGULATION OF LIPID METABOLISM BY PPARALPHA	Metabolism	Negative	20	-0.793602	0.763676	1	FALSE
cognition	Reactome	MITOTIC PROMETAPHASE	Cell cycle / stress	Positive	29	0.793588	0.857143	1	FALSE
cognition	Reactome	CHROMOSOME MAINTENANCE	Other	Positive	9	0.793393	0.712821	1	FALSE
cognition	Reactome	METABOLISM OF AMINO ACIDS AND DERIVATIVES	Metabolism	Negative	58	-0.792954	0.832482	1	FALSE
cognition	Reactome	PEROXISOMAL LIPID METABOLISM	Metabolism	Negative	5	-0.792759	0.786395	1	FALSE
cognition	Reactome	REGULATION OF HMOX1 EXPRESSION AND ACTIVITY	Other	Positive	10	0.792234	0.756614	1	FALSE
cognition	Reactome	HSP90 CHAPERONE CYCLE FOR STEROID HORMONE RECEPTORS SHR IN THE PRESENCE OF LIGAND	Other	Positive	15	0.791204	0.777778	1	FALSE
cognition	Reactome	P75NTR REGULATES AXONOGENESIS	Neuro / synaptic	Negative	5	-0.791043	0.790476	1	FALSE
cognition	Reactome	REGULATION OF KIT SIGNALING	Signaling	Positive	7	0.790992	0.724771	1	FALSE
cognition	Reactome	DEFECTIVE CSF2RB CAUSES SMDP5	Disease / curated	Negative	5	-0.790951	0.790476	1	FALSE
cognition	Reactome	DISEASES ASSOCIATED WITH SURFACTANT METABOLISM	Metabolism	Negative	5	-0.790951	0.790476	1	FALSE
cognition	Reactome	TRANSCRIPTIONAL REGULATION OF GRANULOPOIESIS	Gene expression / translation	Positive	7	0.789258	0.729358	1	FALSE
cognition	Reactome	FOXO MEDIATED TRANSCRIPTION OF OXIDATIVE STRESS METABOLIC AND NEURONAL GENES	Metabolism	Negative	13	-0.786686	0.771127	1	FALSE
cognition	Reactome	TP53 REGULATES TRANSCRIPTION OF GENES INVOLVED IN G2 CELL CYCLE ARREST	Gene expression / translation	Negative	5	-0.786444	0.795918	1	FALSE
cognition	Reactome	HS GAG BIOSYNTHESIS	Other	Positive	10	0.785978	0.767196	1	FALSE
cognition	Reactome	CREB1 PHOSPHORYLATION THROUGH NMDA RECEPTOR MEDIATED ACTIVATION OF RAS SIGNALING	Signaling	Positive	6	0.785708	0.702128	1	FALSE
cognition	Reactome	RAS ACTIVATION UPON CA2 INFLUX THROUGH NMDA RECEPTOR	Other	Positive	6	0.785708	0.702128	1	FALSE
cognition	Reactome	EPHRIN SIGNALING	Signaling	Positive	6	0.784909	0.702128	1	FALSE
cognition	Reactome	ARACHIDONIC ACID METABOLISM	Metabolism	Negative	15	-0.784689	0.7797	1	FALSE
cognition	Reactome	PHOSPHOLIPASE C MEDIATED CASCADE FGFR2	Signaling	Negative	10	-0.784017	0.778598	1	FALSE
cognition	Reactome	PI 3K CASCADE FGFR2	Signaling	Negative	10	-0.784017	0.778598	1	FALSE
cognition	Reactome	FIBRONECTIN MATRIX FORMATION	Other	Negative	6	-0.78279	0.787484	1	FALSE
cognition	Reactome	RUNX1 REGULATES GENES INVOLVED IN MEGAKARYOCYTE DIFFERENTIATION AND PLATELET FUNCTION	Other	Negative	6	-0.780623	0.794003	1	FALSE
cognition	Reactome	DOWNREGULATION OF ERBB2 SIGNALING	Signaling	Positive	14	0.780497	0.763889	1	FALSE
cognition	Reactome	GLUCOSE METABOLISM	Metabolism	Negative	16	-0.780359	0.776632	1	FALSE
cognition	Reactome	DOWNREGULATION OF ERBB2 ERBB3 SIGNALING	Signaling	Negative	6	-0.779794	0.795306	1	FALSE
cognition	Reactome	FRS MEDIATED FGFR2 SIGNALING	Signaling	Negative	11	-0.778368	0.773221	1	FALSE
cognition	Reactome	CYTOSOLIC TRNA AMINOACYLATION	Gene expression / translation	Negative	7	-0.777646	0.784439	1	FALSE
cognition	Reactome	TRNA AMINOACYLATION	Gene expression / translation	Negative	7	-0.777646	0.784439	1	FALSE
cognition	Reactome	CELL CELL COMMUNICATION	Other	Negative	41	-0.776688	0.824635	1	FALSE
cognition	Reactome	REGULATION OF RUNX3 EXPRESSION AND ACTIVITY	Other	Positive	10	0.775881	0.783069	1	FALSE
cognition	Reactome	SWITCHING OF ORIGINS TO A POST REPLICATIVE STATE	Signaling	Positive	10	0.775881	0.783069	1	FALSE
cognition	Reactome	KERATAN SULFATE BIOSYNTHESIS	Other	Negative	8	-0.774107	0.79198	1	FALSE
cognition	Reactome	AMINO ACIDS REGULATE MTORC1	Signaling	Negative	5	-0.773127	0.813605	1	FALSE
cognition	Reactome	APOPTOTIC EXECUTION PHASE	Other	Negative	21	-0.771925	0.803279	1	FALSE
cognition	Reactome	TRANSCRIPTIONAL REGULATION BY RUNX3	Gene expression / translation	Negative	21	-0.770877	0.803279	1	FALSE
cognition	Reactome	METABOLISM OF STEROID HORMONES	Metabolism	Negative	10	-0.769245	0.793358	1	FALSE
cognition	Reactome	BUTYROPHILIN BTN FAMILY INTERACTIONS	Other	Negative	5	-0.768703	0.819048	1	FALSE
cognition	Reactome	PROGRAMMED CELL DEATH	Cell cycle / stress	Negative	66	-0.76847	0.87551	1	FALSE
cognition	Reactome	BILE ACID AND BILE SALT METABOLISM	Metabolism	Positive	5	0.767925	0.745318	1	FALSE
cognition	Reactome	ABC TRANSPORTER DISORDERS	Trafficking / transport	Positive	10	0.765974	0.783069	1	FALSE
cognition	Reactome	CYTOCHROME C MEDIATED APOPTOTIC RESPONSE	Other	Negative	5	-0.765757	0.821769	1	FALSE
cognition	Reactome	SMAC XIAP REGULATED APOPTOTIC RESPONSE	Other	Negative	5	-0.765757	0.821769	1	FALSE
cognition	Reactome	MITOTIC PROPHASE	Cell cycle / stress	Positive	9	0.765717	0.758974	1	FALSE
cognition	Reactome	PROCESSING OF CAPPED INTRON CONTAINING PRE MRNA	Gene expression / translation	Negative	24	-0.765615	0.811957	1	FALSE
cognition	Reactome	MTOR SIGNALLING	Signaling	Negative	12	-0.76514	0.796912	1	FALSE
cognition	Reactome	MRNA SPLICING	Gene expression / translation	Negative	19	-0.764879	0.80418	1	FALSE
cognition	Reactome	RAF ACTIVATION	Other	Negative	7	-0.764199	0.802296	1	FALSE
cognition	Reactome	SIGNALING BY KIT IN DISEASE	Signaling	Positive	6	0.763328	0.744681	1	FALSE
cognition	Reactome	AKT PHOSPHORYLATES TARGETS IN THE CYTOSOL	Signaling	Positive	5	0.762773	0.752809	1	FALSE
cognition	Reactome	BMAL1 CLOCK NPAS2 ACTIVATES CIRCADIAN GENE EXPRESSION	Other	Negative	5	-0.761071	0.828571	1	FALSE
cognition	Reactome	NEGATIVE EPIGENETIC REGULATION OF RRNA EXPRESSION	Gene expression / translation	Positive	5	0.761039	0.752809	1	FALSE
cognition	Reactome	ACTIVATION OF BH3 ONLY PROTEINS	Other	Positive	9	0.760181	0.758974	1	FALSE
cognition	Reactome	RET SIGNALING	Signaling	Negative	13	-0.760009	0.81338	1	FALSE
cognition	Reactome	TRANSPORT OF MATURE TRANSCRIPT TO CYTOPLASM	Trafficking / transport	Negative	6	-0.75892	0.818774	1	FALSE
cognition	Reactome	TELOMERE MAINTENANCE	Other	Positive	8	0.757924	0.75	1	FALSE
cognition	Reactome	FCERI MEDIATED MAPK ACTIVATION	Signaling	Negative	11	-0.757186	0.804584	1	FALSE
cognition	Reactome	RNA POLYMERASE II TRANSCRIPTION	Gene expression / translation	Negative	181	-0.756956	0.962038	1	FALSE
cognition	Reactome	METALLOPROTEASE DUBS	Other	Negative	5	-0.756026	0.832653	1	FALSE
cognition	Reactome	CELLULAR RESPONSE TO HEAT STRESS	Other	Negative	22	-0.755914	0.821858	1	FALSE
cognition	Reactome	NEGATIVE REGULATION OF FGFR4 SIGNALING	Signaling	Positive	11	0.754704	0.786127	1	FALSE
cognition	Reactome	RUNX1 AND FOXP3 CONTROL THE DEVELOPMENT OF REGULATORY T LYMPHOCYTES TREGS	Immune / inflammation	Negative	5	-0.754249	0.834014	1	FALSE
cognition	Reactome	IRE1ALPHA ACTIVATES CHAPERONES	Other	Negative	14	-0.753527	0.811189	1	FALSE
cognition	Reactome	TRANSMISSION ACROSS CHEMICAL SYNAPSES	Neuro / synaptic	Positive	40	0.753365	0.893617	1	FALSE
cognition	Reactome	NICOTINATE METABOLISM	Metabolism	Negative	8	-0.750963	0.813283	1	FALSE
cognition	Reactome	TRANSCRIPTIONAL REGULATION OF WHITE ADIPOCYTE DIFFERENTIATION	Gene expression / translation	Negative	18	-0.750379	0.822545	1	FALSE
cognition	Reactome	TRANSCRIPTIONAL REGULATION OF PLURIPOTENT STEM CELLS	Gene expression / translation	Negative	8	-0.749542	0.815789	1	FALSE
cognition	Reactome	TOLL LIKE RECEPTOR TLR1 TLR2 CASCADE	Other	Negative	27	-0.747076	0.837259	1	FALSE
cognition	Reactome	ASYMMETRIC LOCALIZATION OF PCP PROTEINS	Other	Positive	9	0.744498	0.784615	1	FALSE
cognition	Reactome	METABOLISM OF POLYAMINES	Metabolism	Positive	9	0.744498	0.784615	1	FALSE
cognition	Reactome	SCF SKP2 MEDIATED DEGRADATION OF P27 P21	Other	Positive	9	0.744498	0.784615	1	FALSE
cognition	Reactome	STABILIZATION OF P53	Cell cycle / stress	Positive	9	0.744498	0.784615	1	FALSE
cognition	Reactome	RHO GTPASES ACTIVATE PKNS	Cytoskeleton / motility	Positive	8	0.743823	0.77451	1	FALSE
cognition	Reactome	SIGNALING BY RECEPTOR TYROSINE KINASES	Signaling	Negative	177	-0.743357	0.97003	1	FALSE
cognition	Reactome	RHOQ GTPASE CYCLE	Cytoskeleton / motility	Negative	13	-0.743282	0.83216	1	FALSE
cognition	Reactome	APOPTOSIS	Cell cycle / stress	Negative	58	-0.738531	0.891726	1	FALSE
cognition	Reactome	NUCLEOTIDE EXCISION REPAIR	Other	Positive	15	0.737976	0.866667	1	FALSE
cognition	Reactome	SENSORY PROCESSING OF SOUND BY OUTER HAIR CELLS OF THE COCHLEA	Neuro / synaptic	Negative	7	-0.737788	0.840561	1	FALSE
cognition	Reactome	ASSEMBLY AND CELL SURFACE PRESENTATION OF NMDA RECEPTORS	Other	Positive	5	0.737272	0.782772	1	FALSE
cognition	Reactome	NEGATIVE REGULATION OF NMDA RECEPTOR MEDIATED NEURONAL TRANSMISSION	Neuro / synaptic	Positive	5	0.737272	0.782772	1	FALSE
cognition	Reactome	DOWNREGULATION OF SMAD2 3 SMAD4 TRANSCRIPTIONAL ACTIVITY	Gene expression / translation	Negative	7	-0.735937	0.843112	1	FALSE
cognition	Reactome	TRANSCRIPTIONAL ACTIVITY OF SMAD2 SMAD3 SMAD4 HETEROTRIMER	Gene expression / translation	Negative	7	-0.735937	0.843112	1	FALSE
cognition	Reactome	VESICLE MEDIATED TRANSPORT	Trafficking / transport	Negative	149	-0.735725	0.96	1	FALSE
cognition	Reactome	DOWNSTREAM SIGNALING EVENTS OF B CELL RECEPTOR BCR	Immune / inflammation	Negative	14	-0.734465	0.827506	1	FALSE
cognition	Reactome	INCRETIN SYNTHESIS SECRETION AND INACTIVATION	Trafficking / transport	Negative	5	-0.734454	0.851701	1	FALSE
cognition	Reactome	OVARIAN TUMOR DOMAIN PROTEASES	Other	Negative	11	-0.733624	0.828709	1	FALSE
cognition	Reactome	RHOJ GTPASE CYCLE	Cytoskeleton / motility	Negative	13	-0.73335	0.839202	1	FALSE
cognition	Reactome	SUMOYLATION OF RNA BINDING PROTEINS	Gene expression / translation	Negative	5	-0.733217	0.853061	1	FALSE
cognition	Reactome	KERATAN SULFATE KERATIN METABOLISM	Metabolism	Negative	9	-0.732248	0.841388	1	FALSE
cognition	Reactome	FGFRL1 MODULATION OF FGFR1 SIGNALING	Signaling	Negative	5	-0.731856	0.853061	1	FALSE
cognition	Reactome	MITOCHONDRIAL TRANSLATION	Gene expression / translation	Negative	8	-0.730072	0.828321	1	FALSE
cognition	Reactome	INOSITOL PHOSPHATE METABOLISM	Metabolism	Positive	9	0.728815	0.805128	1	FALSE
cognition	Reactome	INTRA GOLGI TRAFFIC	Trafficking / transport	Negative	8	-0.727638	0.83208	1	FALSE
cognition	Reactome	MAPK6 MAPK4 SIGNALING	Signaling	Negative	15	-0.727367	0.829296	1	FALSE
cognition	Reactome	MOLECULES ASSOCIATED WITH ELASTIC FIBRES	Other	Negative	18	-0.726765	0.860491	1	FALSE
cognition	Reactome	SEPARATION OF SISTER CHROMATIDS	Other	Positive	23	0.726674	0.906977	1	FALSE
cognition	Reactome	TIE2 SIGNALING	Signaling	Negative	6	-0.726592	0.85528	1	FALSE
cognition	Reactome	AUF1 HNRNP D0 BINDS AND DESTABILIZES MRNA	Gene expression / translation	Negative	10	-0.725759	0.845018	1	FALSE
cognition	Reactome	CREATION OF C4 AND C2 ACTIVATORS	Other	Negative	8	-0.725383	0.83208	1	FALSE
cognition	Reactome	COPI DEPENDENT GOLGI TO ER RETROGRADE TRAFFIC	Trafficking / transport	Positive	7	0.724731	0.821101	1	FALSE
cognition	Reactome	CLEC7A DECTIN 1 SIGNALING	Signaling	Negative	22	-0.719546	0.853552	1	FALSE
cognition	Reactome	ACTIVATION OF NMDA RECEPTORS AND POSTSYNAPTIC EVENTS	Neuro / synaptic	Negative	18	-0.717555	0.872768	1	FALSE
cognition	Reactome	G1 S SPECIFIC TRANSCRIPTION	Gene expression / translation	Negative	6	-0.717054	0.869622	1	FALSE
cognition	Reactome	GROWTH HORMONE RECEPTOR SIGNALING	Signaling	Negative	9	-0.7169	0.859975	1	FALSE
cognition	Reactome	RUNX1 REGULATES TRANSCRIPTION OF GENES INVOLVED IN DIFFERENTIATION OF HSCS	Gene expression / translation	Positive	12	0.716214	0.84375	1	FALSE
cognition	Reactome	CALNEXIN CALRETICULIN CYCLE	Other	Negative	5	-0.715355	0.869388	1	FALSE
cognition	Reactome	DEGRADATION OF AXIN	Other	Positive	8	0.711214	0.823529	1	FALSE
cognition	Reactome	NEGATIVE REGULATION OF NOTCH4 SIGNALING	Signaling	Positive	8	0.711214	0.823529	1	FALSE
cognition	Reactome	REGULATION OF RUNX2 EXPRESSION AND ACTIVITY	Other	Positive	8	0.711214	0.823529	1	FALSE
cognition	Reactome	FOXO MEDIATED TRANSCRIPTION	Gene expression / translation	Positive	26	0.710359	0.929577	1	FALSE
cognition	Reactome	SIGNALING BY NOTCH	Signaling	Negative	39	-0.709851	0.885983	1	FALSE
cognition	Reactome	MECP2 REGULATES NEURONAL RECEPTORS AND CHANNELS	Neuro / synaptic	Positive	5	0.70665	0.820225	1	FALSE
cognition	Reactome	NEGATIVE REGULATION OF FGFR2 SIGNALING	Signaling	Negative	12	-0.706597	0.856295	1	FALSE
cognition	Reactome	INTERLEUKIN 2 SIGNALING	Immune / inflammation	Negative	6	-0.704313	0.880052	1	FALSE
cognition	Reactome	SUMOYLATION OF DNA REPLICATION PROTEINS	Other	Positive	7	0.704192	0.844037	1	FALSE
cognition	Reactome	HCMV LATE EVENTS	Other	Negative	8	-0.702815	0.857143	1	FALSE
cognition	Reactome	ACTIVATED NOTCH1 TRANSMITS SIGNAL TO THE NUCLEUS	Signaling	Negative	8	-0.702133	0.857143	1	FALSE
cognition	Reactome	CELL CYCLE	Cell cycle / stress	Positive	91	0.701906	0.445989	1	FALSE
cognition	Reactome	DNA DAMAGE TELOMERE STRESS INDUCED SENESCENCE	Cell cycle / stress	Positive	6	0.701782	0.804255	1	FALSE
cognition	Reactome	N GLYCAN TRIMMING IN THE ER AND CALNEXIN CALRETICULIN CYCLE	Other	Negative	7	-0.701529	0.873724	1	FALSE
cognition	Reactome	G PROTEIN MEDIATED EVENTS	Other	Negative	8	-0.700717	0.859649	1	FALSE
cognition	Reactome	ERYTHROCYTES TAKE UP CARBON DIOXIDE AND RELEASE OXYGEN	Other	Positive	5	0.700521	0.827715	1	FALSE
cognition	Reactome	RHO GTPASES ACTIVATE CIT	Cytoskeleton / motility	Positive	7	0.699055	0.848624	1	FALSE
cognition	Reactome	GAP JUNCTION TRAFFICKING AND REGULATION	Other	Positive	7	0.698227	0.848624	1	FALSE
cognition	Reactome	GRB2 EVENTS IN ERBB2 SIGNALING	Signaling	Negative	8	-0.69742	0.859649	1	FALSE
cognition	Reactome	SUMOYLATION OF DNA DAMAGE RESPONSE AND REPAIR PROTEINS	Other	Negative	9	-0.695632	0.877323	1	FALSE
cognition	Reactome	PENTOSE PHOSPHATE PATHWAY	Other	Negative	6	-0.694623	0.885267	1	FALSE
cognition	Reactome	DNA DAMAGE BYPASS	Other	Negative	7	-0.693212	0.882653	1	FALSE
cognition	Reactome	DISEASES OF SIGNAL TRANSDUCTION BY GROWTH FACTOR RECEPTORS AND SECOND MESSENGERS	Disease / curated	Negative	121	-0.693144	0.972973	1	FALSE
cognition	Reactome	LONG TERM POTENTIATION	Other	Negative	7	-0.690855	0.883929	1	FALSE
cognition	Reactome	DDX58 IFIH1 MEDIATED INDUCTION OF INTERFERON ALPHA BETA	Immune / inflammation	Positive	18	0.689837	0.896226	1	FALSE
cognition	Reactome	PROLACTIN RECEPTOR SIGNALING	Signaling	Positive	6	0.684997	0.812766	1	FALSE
cognition	Reactome	TRANSCRIPTIONAL REGULATION BY TP53	Gene expression / translation	Negative	65	-0.683009	0.942915	1	FALSE
cognition	Reactome	CA2 PATHWAY	Other	Positive	7	0.68249	0.857798	1	FALSE
cognition	Reactome	TRANSLESION SYNTHESIS BY Y FAMILY DNA POLYMERASES BYPASSES LESIONS ON DNA TEMPLATE	Other	Negative	6	-0.682192	0.899609	1	FALSE
cognition	Reactome	ACTIVATION OF BAD AND TRANSLOCATION TO MITOCHONDRIA	Other	Negative	6	-0.682184	0.899609	1	FALSE
cognition	Reactome	ERBB2 ACTIVATES PTK6 SIGNALING	Signaling	Negative	8	-0.68102	0.877193	1	FALSE
cognition	Reactome	ERBB2 REGULATES CELL MOTILITY	Other	Negative	8	-0.68102	0.877193	1	FALSE
cognition	Reactome	PI3K EVENTS IN ERBB2 SIGNALING	Signaling	Negative	8	-0.68102	0.877193	1	FALSE
cognition	Reactome	PHASE II CONJUGATION OF COMPOUNDS	Other	Negative	21	-0.680034	0.895082	1	FALSE
cognition	Reactome	ATF4 ACTIVATES GENES IN RESPONSE TO ENDOPLASMIC RETICULUM STRESS	Other	Negative	6	-0.679605	0.899609	1	FALSE
cognition	Reactome	FGFR2 LIGAND BINDING AND ACTIVATION	Signaling	Negative	13	-0.678551	0.88615	1	FALSE
cognition	Reactome	SUMOYLATION OF CHROMATIN ORGANIZATION PROTEINS	Other	Positive	5	0.677119	0.846442	1	FALSE
cognition	Reactome	SHC MEDIATED CASCADE FGFR1	Signaling	Positive	9	0.677105	0.882051	1	FALSE
cognition	Reactome	NEUROTRANSMITTER RECEPTORS AND POSTSYNAPTIC SIGNAL TRANSMISSION	Neuro / synaptic	Positive	27	0.676747	0.926471	1	FALSE
cognition	Reactome	INSULIN RECEPTOR SIGNALLING CASCADE	Other	Positive	19	0.676067	0.892473	1	FALSE
cognition	Reactome	SIGNALING BY NOTCH1	Signaling	Negative	13	-0.675873	0.888498	1	FALSE
cognition	Reactome	SIGNALING BY NOTCH3	Signaling	Negative	10	-0.675822	0.880689	1	FALSE
cognition	Reactome	RETROGRADE TRANSPORT AT THE TRANS GOLGI NETWORK	Trafficking / transport	Positive	12	0.671735	0.89375	1	FALSE
cognition	Reactome	DEUBIQUITINATION	Proteostasis / stress	Negative	51	-0.671683	0.931889	1	FALSE
cognition	Reactome	CELLULAR RESPONSE TO STARVATION	Other	Positive	12	0.669349	0.89375	1	FALSE
cognition	Reactome	CDT1 ASSOCIATION WITH THE CDC6 ORC ORIGIN COMPLEX	Other	Positive	7	0.668409	0.866972	1	FALSE
cognition	Reactome	DEGRADATION OF DVL	Other	Positive	7	0.668409	0.866972	1	FALSE
cognition	Reactome	ORC1 REMOVAL FROM CHROMATIN	Other	Positive	7	0.668409	0.866972	1	FALSE
cognition	Reactome	TRANSPORT OF BILE SALTS AND ORGANIC ACIDS METAL IONS AND AMINE COMPOUNDS	Trafficking / transport	Positive	7	0.667475	0.866972	1	FALSE
cognition	Reactome	DNA REPAIR	Cell cycle / stress	Positive	38	0.665499	0.962264	1	FALSE
cognition	Reactome	NUCLEAR ENVELOPE BREAKDOWN	Other	Positive	6	0.663416	0.838298	1	FALSE
cognition	Reactome	TRNA PROCESSING	Gene expression / translation	Positive	6	0.663416	0.838298	1	FALSE
cognition	Reactome	DUAL INCISION IN GG NER	Other	Negative	5	-0.663018	0.90068	1	FALSE
cognition	Reactome	EUKARYOTIC TRANSLATION INITIATION	Gene expression / translation	Negative	9	-0.659564	0.902107	1	FALSE
cognition	Reactome	FORMATION OF FIBRIN CLOT CLOTTING CASCADE	Other	Negative	30	-0.659351	0.922664	1	FALSE
cognition	Reactome	NF KB ACTIVATION THROUGH FADD RIP 1 PATHWAY MEDIATED BY CASPASE 8 AND 10	Other	Negative	6	-0.658676	0.912647	1	FALSE
cognition	Reactome	SUMOYLATION OF TRANSCRIPTION COFACTORS	Gene expression / translation	Negative	5	-0.657969	0.910204	1	FALSE
cognition	Reactome	DOWNSTREAM SIGNALING OF ACTIVATED FGFR2	Signaling	Negative	12	-0.657297	0.895487	1	FALSE
cognition	Reactome	CELL CYCLE MITOTIC	Cell cycle / stress	Positive	77	0.656603	0.939149	1	FALSE
cognition	Reactome	PURINE SALVAGE	Other	Negative	5	-0.655315	0.911565	1	FALSE
cognition	Reactome	NOTCH3 ACTIVATION AND TRANSMISSION OF SIGNAL TO THE NUCLEUS	Signaling	Negative	7	-0.654131	0.905612	1	FALSE
cognition	Reactome	SIGNALING BY NTRK2 TRKB	Signaling	Positive	8	0.653929	0.911765	1	FALSE
cognition	Reactome	SELECTIVE AUTOPHAGY	Proteostasis / stress	Negative	12	-0.651278	0.897862	1	FALSE
cognition	Reactome	ORGANELLE BIOGENESIS AND MAINTENANCE	Other	Negative	38	-0.648142	0.938883	1	FALSE
cognition	Reactome	RHO GTPASES ACTIVATE FORMINS	Cytoskeleton / motility	Positive	15	0.646242	0.948148	1	FALSE
cognition	Reactome	PI 3K CASCADE FGFR3	Signaling	Negative	6	-0.645972	0.919166	1	FALSE
cognition	Reactome	RETROGRADE NEUROTROPHIN SIGNALLING	Neuro / synaptic	Negative	5	-0.643094	0.918367	1	FALSE
cognition	Reactome	UPTAKE AND ACTIONS OF BACTERIAL TOXINS	Other	Negative	10	-0.640315	0.906519	1	FALSE
cognition	Reactome	DIGESTION	Other	Positive	12	0.638785	0.925	1	FALSE
cognition	Reactome	DIGESTION AND ABSORPTION	Other	Positive	12	0.638785	0.925	1	FALSE
cognition	Reactome	NUCLEAR SIGNALING BY ERBB4	Signaling	Negative	13	-0.637017	0.91784	1	FALSE
cognition	Reactome	HEDGEHOG OFF STATE	Signaling	Negative	14	-0.636401	0.933566	1	FALSE
cognition	Reactome	INTRACELLULAR SIGNALING BY SECOND MESSENGERS	Signaling	Negative	79	-0.635115	0.971631	1	FALSE
cognition	Reactome	THE PHOTOTRANSDUCTION CASCADE	Other	Negative	7	-0.632698	0.927296	1	FALSE
cognition	Reactome	NEUROTRANSMITTER RELEASE CYCLE	Neuro / synaptic	Negative	7	-0.631466	0.927296	1	FALSE
cognition	Reactome	SYNTHESIS OF IP3 AND IP4 IN THE CYTOSOL	Other	Positive	6	0.631444	0.885106	1	FALSE
cognition	Reactome	RHOD GTPASE CYCLE	Cytoskeleton / motility	Positive	8	0.630012	0.926471	1	FALSE
cognition	Reactome	THE ROLE OF GTSE1 IN G2 M PROGRESSION AFTER G2 CHECKPOINT	Cell cycle / stress	Negative	12	-0.627649	0.92399	1	FALSE
cognition	Reactome	RESOLUTION OF SISTER CHROMATID COHESION	Other	Positive	13	0.624484	0.94	1	FALSE
cognition	Reactome	FRS MEDIATED FGFR3 SIGNALING	Signaling	Negative	7	-0.623958	0.929847	1	FALSE
cognition	Reactome	PHOSPHOLIPID METABOLISM	Metabolism	Negative	26	-0.623846	0.940924	1	FALSE
cognition	Reactome	NUCLEAR IMPORT OF REV PROTEIN	Other	Positive	5	0.622519	0.910112	1	FALSE
cognition	Reactome	NUCLEAR PORE COMPLEX NPC DISASSEMBLY	Other	Positive	5	0.622519	0.910112	1	FALSE
cognition	Reactome	SENSORY PROCESSING OF SOUND	Neuro / synaptic	Negative	9	-0.620781	0.931846	1	FALSE
cognition	Reactome	M PHASE	Other	Positive	52	0.62026	1	1	FALSE
cognition	Reactome	PYROPTOSIS	Other	Negative	10	-0.619185	0.917589	1	FALSE
cognition	Reactome	HORMONE LIGAND BINDING RECEPTORS	Other	Negative	5	-0.619052	0.929252	1	FALSE
cognition	Reactome	NUCLEAR ENVELOPE NE REASSEMBLY	Other	Positive	10	0.618432	0.936508	1	FALSE
cognition	Reactome	NRAGE SIGNALS DEATH THROUGH JNK	Other	Negative	10	-0.617353	0.921279	1	FALSE
cognition	Reactome	O LINKED GLYCOSYLATION OF MUCINS	Other	Negative	12	-0.615172	0.934679	1	FALSE
cognition	Reactome	REGULATION OF HSF1 MEDIATED HEAT SHOCK RESPONSE	Other	Negative	19	-0.614237	0.941694	1	FALSE
cognition	Reactome	TRANSPORT OF VITAMINS NUCLEOSIDES AND RELATED MOLECULES	Trafficking / transport	Positive	5	0.613733	0.921348	1	FALSE
cognition	Reactome	SEMA4D IN SEMAPHORIN SIGNALING	Signaling	Positive	7	0.61307	0.926606	1	FALSE
cognition	Reactome	NCAM1 INTERACTIONS	Other	Negative	22	-0.612816	0.934426	1	FALSE
cognition	Reactome	DEFECTIVE EXT2 CAUSES EXOSTOSES 2	Disease / curated	Negative	6	-0.612677	0.942634	1	FALSE
cognition	Reactome	VEGFR2 MEDIATED CELL PROLIFERATION	Signaling	Negative	6	-0.610927	0.943937	1	FALSE
cognition	Reactome	CONSTITUTIVE SIGNALING BY OVEREXPRESSED ERBB2	Signaling	Negative	5	-0.610646	0.937415	1	FALSE
cognition	Reactome	LAMININ INTERACTIONS	Other	Negative	13	-0.609342	0.933099	1	FALSE
cognition	Reactome	HEDGEHOG ON STATE	Signaling	Negative	12	-0.608663	0.937055	1	FALSE
cognition	Reactome	RHO GTPASE EFFECTORS	Cytoskeleton / motility	Negative	37	-0.606669	0.957939	1	FALSE
cognition	Reactome	APC C CDH1 MEDIATED DEGRADATION OF CDC20 AND OTHER APC C CDH1 TARGETED PROTEINS IN LATE MITOSIS EARLY G1	Other	Negative	10	-0.606394	0.927429	1	FALSE
cognition	Reactome	SIGNALING BY HEDGEHOG	Signaling	Negative	20	-0.605514	0.944201	1	FALSE
cognition	Reactome	MUSCLE CONTRACTION	Other	Negative	42	-0.603523	0.9625	1	FALSE
cognition	Reactome	MYOGENESIS	Other	Negative	10	-0.602352	0.933579	1	FALSE
cognition	Reactome	DEGRADATION OF GLI1 BY THE PROTEASOME	Proteostasis / stress	Negative	8	-0.600413	0.953634	1	FALSE
cognition	Reactome	DEGRADATION OF BETA CATENIN BY THE DESTRUCTION COMPLEX	Other	Negative	9	-0.599879	0.950434	1	FALSE
cognition	Reactome	AGGREPHAGY	Other	Positive	5	0.599268	0.928839	1	FALSE
cognition	Reactome	FCERI MEDIATED CA 2 MOBILIZATION	Other	Negative	12	-0.599242	0.941805	1	FALSE
cognition	Reactome	HDR THROUGH SINGLE STRAND ANNEALING SSA	Other	Negative	6	-0.597912	0.95176	1	FALSE
cognition	Reactome	SIGNALING BY INSULIN RECEPTOR	Signaling	Positive	23	0.596649	0.953488	1	FALSE
cognition	Reactome	DNA DOUBLE STRAND BREAK REPAIR	Other	Positive	20	0.594723	0.977273	1	FALSE
cognition	Reactome	ANTIGEN PROCESSING UBIQUITINATION PROTEASOME DEGRADATION	Proteostasis / stress	Negative	22	-0.593677	0.947541	1	FALSE
cognition	Reactome	GLUTATHIONE CONJUGATION	Other	Negative	12	-0.592512	0.944181	1	FALSE
cognition	Reactome	PECAM1 INTERACTIONS	Other	Positive	7	0.591998	0.954128	1	FALSE
cognition	Reactome	NCAM SIGNALING FOR NEURITE OUT GROWTH	Signaling	Negative	25	-0.586471	0.961998	1	FALSE
cognition	Reactome	UB SPECIFIC PROCESSING PROTEASES	Other	Negative	32	-0.583849	0.97234	1	FALSE
cognition	Reactome	FC EPSILON RECEPTOR FCERI SIGNALING	Signaling	Negative	28	-0.580618	0.962726	1	FALSE
cognition	Reactome	DNA REPLICATION PRE INITIATION	Other	Negative	8	-0.579939	0.962406	1	FALSE
cognition	Reactome	MITOTIC SPINDLE CHECKPOINT	Cell cycle / stress	Positive	11	0.579473	0.959538	1	FALSE
cognition	Reactome	SIGNALING BY FGFR2	Signaling	Negative	20	-0.57923	0.956236	1	FALSE
cognition	Reactome	SIGNALING BY FGFR3	Signaling	Positive	11	0.577499	0.959538	1	FALSE
cognition	Reactome	TP53 REGULATES TRANSCRIPTION OF SEVERAL ADDITIONAL CELL DEATH GENES WHOSE SPECIFIC ROLES IN P53 DEPENDENT APOPTOSIS REMAIN UNCERTAIN	Gene expression / translation	Positive	5	0.576233	0.958801	1	FALSE
cognition	Reactome	DEFECTIVE CFTR CAUSES CYSTIC FIBROSIS	Disease / curated	Negative	9	-0.574924	0.960347	1	FALSE
cognition	Reactome	ACTIVATION OF ANTERIOR HOX GENES IN HINDBRAIN DEVELOPMENT DURING EARLY EMBRYOGENESIS	Other	Negative	6	-0.574661	0.958279	1	FALSE
cognition	Reactome	UNFOLDED PROTEIN RESPONSE UPR	Proteostasis / stress	Negative	24	-0.57164	0.971739	1	FALSE
cognition	Reactome	RESPONSE OF EIF2AK4 GCN2 TO AMINO ACID DEFICIENCY	Other	Negative	7	-0.571124	0.955357	1	FALSE
cognition	Reactome	UCH PROTEINASES	Other	Negative	13	-0.569868	0.954225	1	FALSE
cognition	Reactome	ACTIVATED NTRK2 SIGNALS THROUGH RAS	Other	Positive	5	0.568211	0.966292	1	FALSE
cognition	Reactome	SIGNALING BY WNT IN CANCER	Signaling	Positive	6	0.565902	0.948936	1	FALSE
cognition	Reactome	DOWNSTREAM SIGNALING OF ACTIVATED FGFR1	Signaling	Positive	10	0.562126	0.973545	1	FALSE
cognition	Reactome	DOWNSTREAM SIGNALING OF ACTIVATED FGFR3	Signaling	Positive	8	0.560819	0.990196	1	FALSE
cognition	Reactome	SHC MEDIATED CASCADE FGFR3	Signaling	Positive	8	0.560819	0.990196	1	FALSE
cognition	Reactome	FGFR3 LIGAND BINDING AND ACTIVATION	Signaling	Negative	7	-0.559865	0.959184	1	FALSE
cognition	Reactome	NOTCH1 INTRACELLULAR DOMAIN REGULATES TRANSCRIPTION	Signaling	Negative	6	-0.557104	0.960887	1	FALSE
cognition	Reactome	MITOTIC METAPHASE AND ANAPHASE	Cell cycle / stress	Positive	31	0.552611	0.984127	1	FALSE
cognition	Reactome	MEMBRANE TRAFFICKING	Trafficking / transport	Negative	124	-0.550646	0.996994	1	FALSE
cognition	Reactome	RHO GTPASES ACTIVATE WASPS AND WAVES	Cytoskeleton / motility	Negative	7	-0.548675	0.964286	1	FALSE
cognition	Reactome	NEGATIVE REGULATION OF FGFR3 SIGNALING	Signaling	Negative	8	-0.545912	0.978697	1	FALSE
cognition	Reactome	GLYCOLYSIS	Other	Negative	13	-0.545827	0.963615	1	FALSE
cognition	Reactome	SIGNALING BY TYPE 1 INSULIN LIKE GROWTH FACTOR 1 RECEPTOR IGF1R	Signaling	Negative	20	-0.542428	0.97046	1	FALSE
cognition	Reactome	CELL DEATH SIGNALLING VIA NRAGE NRIF AND NADE	Cell cycle / stress	Negative	13	-0.53861	0.967136	1	FALSE
cognition	Reactome	DISORDERS OF TRANSMEMBRANE TRANSPORTERS	Trafficking / transport	Negative	19	-0.537377	0.979098	1	FALSE
cognition	Reactome	FORMATION OF INCISION COMPLEX IN GG NER	Other	Negative	6	-0.533103	0.976532	1	FALSE
cognition	Reactome	MYD88 INDEPENDENT TLR4 CASCADE	Other	Positive	24	0.526106	0.97561	1	FALSE
cognition	Reactome	ACTIVATION OF THE MRNA UPON BINDING OF THE CAP BINDING COMPLEX AND EIFS AND SUBSEQUENT BINDING TO 43S	Gene expression / translation	Negative	7	-0.510719	0.980867	1	FALSE
cognition	Reactome	SIGNAL REGULATORY PROTEIN FAMILY INTERACTIONS	Other	Negative	9	-0.507433	0.983891	1	FALSE
cognition	Reactome	G ALPHA 12 13 SIGNALLING EVENTS	Other	Negative	8	-0.502652	0.989975	1	FALSE
cognition	Reactome	FGFR1C LIGAND BINDING AND ACTIVATION	Signaling	Negative	6	-0.500726	0.986962	1	FALSE
cognition	Reactome	SIGNALING BY WNT	Signaling	Negative	41	-0.498941	0.992693	1	FALSE
cognition	Reactome	TCF DEPENDENT SIGNALING IN RESPONSE TO WNT	Signaling	Negative	28	-0.497524	0.98935	1	FALSE
cognition	Reactome	TOLL LIKE RECEPTOR 9 TLR9 CASCADE	Other	Positive	20	0.497005	1	1	FALSE
cognition	Reactome	SIGNALING BY FGFR1	Signaling	Positive	13	0.495096	0.993333	1	FALSE
cognition	Reactome	SIGNALING BY FGFR1 IN DISEASE	Signaling	Positive	13	0.495096	0.993333	1	FALSE
cognition	Reactome	MITOTIC G1 PHASE AND G1 S TRANSITION	Cell cycle / stress	Negative	24	-0.493623	0.98587	1	FALSE
cognition	Reactome	INTERLEUKIN 17 SIGNALING	Immune / inflammation	Negative	18	-0.492777	0.988839	1	FALSE
cognition	Reactome	FGFR1 LIGAND BINDING AND ACTIVATION	Signaling	Negative	7	-0.489897	0.984694	1	FALSE
cognition	Reactome	PI 3K CASCADE FGFR1	Signaling	Negative	7	-0.489897	0.984694	1	FALSE
cognition	Reactome	METABOLISM OF RNA	Metabolism	Negative	52	-0.48946	0.991753	1	FALSE
cognition	Reactome	GABA SYNTHESIS RELEASE REUPTAKE AND DEGRADATION	Neuro / synaptic	Negative	6	-0.489176	0.988266	1	FALSE
cognition	Reactome	FRS MEDIATED FGFR1 SIGNALING	Signaling	Negative	8	-0.475572	0.993734	1	FALSE
cognition	Reactome	FGFR1 MUTANT RECEPTOR ACTIVATION	Signaling	Positive	12	0.471703	0.99375	1	FALSE
cognition	Reactome	CILIUM ASSEMBLY	Other	Positive	27	0.470747	1	1	FALSE
cognition	Reactome	PERK REGULATES GENE EXPRESSION	Other	Negative	8	-0.465882	0.993734	1	FALSE
cognition	Reactome	TRANSCRIPTIONAL REGULATION BY RUNX2	Gene expression / translation	Negative	26	-0.460884	0.993555	1	FALSE
cognition	Reactome	REGULATION OF MRNA STABILITY BY PROTEINS THAT BIND AU RICH ELEMENTS	Gene expression / translation	Negative	13	-0.454602	0.998826	1	FALSE
cognition	Reactome	IRS MEDIATED SIGNALLING	Other	Negative	17	-0.452789	0.99096	1	FALSE
cognition	Reactome	COPI MEDIATED ANTEROGRADE TRANSPORT	Trafficking / transport	Negative	15	-0.440713	0.995386	1	FALSE
cognition	Reactome	GLOBAL GENOME NUCLEOTIDE EXCISION REPAIR GG NER	Other	Negative	10	-0.439182	1	1	FALSE
cognition	Reactome	P75 NTR RECEPTOR MEDIATED SIGNALLING	Other	Negative	18	-0.434711	0.99442	1	FALSE
cognition	Reactome	SIGNALING BY FGFR IN DISEASE	Signaling	Negative	20	-0.404645	0.996718	1	FALSE
cognition	Reactome	NEGATIVE REGULATION OF FGFR1 SIGNALING	Signaling	Negative	9	-0.371215	1	1	FALSE
cognition	Reactome	SIGNALING BY FGFR	Signaling	Negative	26	-0.35019	1	1	FALSE
ic	Hallmark	COMPLEMENT	Immune / inflammation	Negative	102	-1.44947	0.000811	0.024646	TRUE
ic	Hallmark	INFLAMMATORY RESPONSE	Immune / inflammation	Negative	89	-1.44279	0.000986	0.024646	TRUE
ic	Hallmark	CHOLESTEROL HOMEOSTASIS	Metabolism	Negative	23	-1.62735	0.003482	0.048947	TRUE
ic	Hallmark	ADIPOGENESIS	Metabolism	Negative	58	-1.44971	0.003916	0.048947	TRUE
ic	Hallmark	XENOBIOTIC METABOLISM	Metabolism	Negative	72	-1.40661	0.005488	0.054875	TRUE
ic	Hallmark	TNFA SIGNALING VIA NFKB	Immune / inflammation	Negative	73	-1.37043	0.015216	0.108682	TRUE
ic	Hallmark	COAGULATION	Other	Negative	82	-1.35131	0.015185	0.108682	TRUE
ic	Hallmark	ESTROGEN RESPONSE EARLY	Signaling	Negative	47	-1.35361	0.025227	0.131818	TRUE
ic	Hallmark	MTORC1 SIGNALING	Signaling	Negative	47	-1.34542	0.026236	0.131818	TRUE
ic	Hallmark	IL6 JAK STAT3 SIGNALING	Immune / inflammation	Negative	56	-1.33278	0.028084	0.131818	TRUE
ic	Hallmark	INTERFERON GAMMA RESPONSE	Immune / inflammation	Negative	79	-1.29557	0.029	0.131818	TRUE
ic	Hallmark	ALLOGRAFT REJECTION	Immune / inflammation	Negative	105	-1.25045	0.038	0.158333	TRUE
ic	Hallmark	FATTY ACID METABOLISM	Metabolism	Negative	48	-1.28438	0.053589	0.206113	TRUE
ic	Hallmark	TGF BETA SIGNALING	Other	Negative	15	-1.32283	0.103004	0.321888	FALSE
ic	Hallmark	REACTIVE OXYGEN SPECIES PATHWAY	Cell cycle / stress	Negative	21	-1.30499	0.102105	0.321888	FALSE
ic	Hallmark	P53 PATHWAY	Cell cycle / stress	Negative	61	-1.22181	0.090361	0.321888	FALSE
ic	Hallmark	OXIDATIVE PHOSPHORYLATION	Metabolism	Negative	33	-1.25269	0.117707	0.346198	FALSE
ic	Hallmark	INTERFERON ALPHA RESPONSE	Immune / inflammation	Negative	39	-1.22375	0.131846	0.366238	FALSE
ic	Hallmark	IL2 STAT5 SIGNALING	Other	Negative	83	-1.14717	0.158	0.415789	FALSE
ic	Hallmark	HEDGEHOG SIGNALING	Other	Negative	15	-1.20447	0.204936	0.512339	FALSE
ic	Hallmark	KRAS SIGNALING UP	Signaling	Negative	80	-1.10173	0.261	0.621429	FALSE
ic	Hallmark	EPITHELIAL MESENCHYMAL TRANSITION	ECM / structure	Negative	106	-1.06641	0.311	0.706818	FALSE
ic	Hallmark	GLYCOLYSIS	Metabolism	Negative	55	-1.06691	0.371113	0.806768	FALSE
ic	Hallmark	WNT BETA CATENIN SIGNALING	Signaling	Negative	9	-1.06479	0.393182	0.819129	FALSE
ic	Hallmark	APICAL SURFACE	ECM / structure	Negative	19	-1.00191	0.493136	0.973517	FALSE
ic	Hallmark	APOPTOSIS	Cell cycle / stress	Negative	72	-0.980736	0.577733	0.973517	FALSE
ic	Hallmark	PROTEIN SECRETION	Other	Negative	31	-0.973598	0.558402	0.973517	FALSE
ic	Hallmark	DNA REPAIR	Cell cycle / stress	Negative	33	-0.950603	0.610031	0.973517	FALSE
ic	Hallmark	SPERMATOGENESIS	Other	Positive	30	0.930255	0.654735	0.973517	FALSE
ic	Hallmark	ESTROGEN RESPONSE LATE	Signaling	Negative	58	-0.908223	0.705411	0.973517	FALSE
ic	Hallmark	E2F TARGETS	Cell cycle / stress	Negative	36	-0.897373	0.707911	0.973517	FALSE
ic	Hallmark	UV RESPONSE UP	Cell cycle / stress	Negative	55	-0.883834	0.747242	0.973517	FALSE
ic	Hallmark	HEME METABOLISM	Metabolism	Negative	51	-0.852852	0.784137	0.973517	FALSE
ic	Hallmark	HYPOXIA	Other	Negative	65	-0.852312	0.804609	0.973517	FALSE
ic	Hallmark	MITOTIC SPINDLE	Cell cycle / stress	Negative	45	-0.83583	0.796371	0.973517	FALSE
ic	Hallmark	PANCREAS BETA CELLS	Other	Negative	10	-0.816588	0.765033	0.973517	FALSE
ic	Hallmark	MYC TARGETS V2	Cell cycle / stress	Negative	9	-0.815776	0.763636	0.973517	FALSE
ic	Hallmark	MYC TARGETS V1	Cell cycle / stress	Negative	28	-0.80504	0.815161	0.973517	FALSE
ic	Hallmark	UV RESPONSE DN	Cell cycle / stress	Negative	39	-0.797073	0.849899	0.973517	FALSE
ic	Hallmark	MYOGENESIS	ECM / structure	Negative	69	-0.792641	0.884538	0.973517	FALSE
ic	Hallmark	UNFOLDED PROTEIN RESPONSE	Cell cycle / stress	Negative	32	-0.787533	0.832821	0.973517	FALSE
ic	Hallmark	ANDROGEN RESPONSE	Signaling	Negative	25	-0.777132	0.825364	0.973517	FALSE
ic	Hallmark	BILE ACID METABOLISM	Metabolism	Negative	18	-0.765211	0.83351	0.973517	FALSE
ic	Hallmark	KRAS SIGNALING DN	Signaling	Negative	58	-0.759568	0.90982	0.973517	FALSE
ic	Hallmark	G2M CHECKPOINT	Cell cycle / stress	Negative	31	-0.752436	0.86373	0.973517	FALSE
ic	Hallmark	ANGIOGENESIS	ECM / structure	Negative	25	-0.721485	0.872141	0.973517	FALSE
ic	Hallmark	NOTCH SIGNALING	Signaling	Negative	5	-0.673382	0.915106	0.973517	FALSE
ic	Hallmark	APICAL JUNCTION	ECM / structure	Negative	79	-0.712197	0.961	0.983488	FALSE
ic	Hallmark	PEROXISOME	Other	Negative	23	-0.537367	0.97479	0.983488	FALSE
ic	Hallmark	PI3K AKT MTOR SIGNALING	Signaling	Negative	29	-0.529461	0.983488	0.983488	FALSE
ic	Reactome	NEUTROPHIL DEGRANULATION	Immune / inflammation	Negative	189	-1.49415	1e-06	0.000778	TRUE
ic	Reactome	CHONDROITIN SULFATE BIOSYNTHESIS	ECM / structure	Positive	7	2.23288	9.6e-05	0.009112	TRUE
ic	Reactome	DEFECTIVE CHST14 CAUSES EDS MUSCULOCONTRACTURAL TYPE	Disease / curated	Positive	7	2.23288	9.6e-05	0.009112	TRUE
ic	Reactome	DEFECTIVE CHST3 CAUSES SEDCJD	Disease / curated	Positive	7	2.23288	9.6e-05	0.009112	TRUE
ic	Reactome	DEFECTIVE CHSY1 CAUSES TPBS	Disease / curated	Positive	7	2.23288	9.6e-05	0.009112	TRUE
ic	Reactome	DERMATAN SULFATE BIOSYNTHESIS	ECM / structure	Positive	7	2.23288	9.6e-05	0.009112	TRUE
ic	Reactome	GLYCOSPHINGOLIPID METABOLISM	Metabolism	Negative	15	-1.85696	3.8e-05	0.009112	TRUE
ic	Reactome	SPHINGOLIPID METABOLISM	Metabolism	Negative	17	-1.8199	6e-05	0.009112	TRUE
ic	Reactome	INNATE IMMUNE SYSTEM	Immune / inflammation	Negative	347	-1.30774	6.6e-05	0.009112	TRUE
ic	Reactome	CHYLOMICRON REMODELING	Metabolism	Positive	7	2.19994	0.00019	0.016175	TRUE
ic	Reactome	INTERLEUKIN 10 SIGNALING	Immune / inflammation	Negative	33	-1.65375	0.000507	0.039198	TRUE
ic	Reactome	DISEASES OF CARBOHYDRATE METABOLISM	Metabolism	Negative	11	-1.66266	0.001445	0.102356	TRUE
ic	Reactome	NR1H3 NR1H2 REGULATE GENE EXPRESSION LINKED TO CHOLESTEROL TRANSPORT AND EFFLUX	Metabolism	Positive	7	2.01812	0.00181	0.109886	TRUE
ic	Reactome	COMPLEMENT CASCADE	Immune / inflammation	Negative	33	-1.5883	0.001787	0.109886	TRUE
ic	Reactome	PROTEIN PROTEIN INTERACTIONS AT SYNAPSES	Neuro / synaptic	Positive	18	1.83762	0.00202	0.112033	TRUE
ic	Reactome	INITIAL TRIGGERING OF COMPLEMENT	Immune / inflammation	Negative	13	-1.67978	0.002109	0.112033	TRUE
ic	Reactome	ACTIVATION OF MATRIX METALLOPROTEINASES	Other	Negative	18	-1.62154	0.002258	0.112913	TRUE
ic	Reactome	RECEPTOR TYPE TYROSINE PROTEIN PHOSPHATASES	Signaling	Positive	7	1.96186	0.002722	0.121541	TRUE
ic	Reactome	INTERLEUKIN 18 SIGNALING	Immune / inflammation	Negative	6	-1.64731	0.002744	0.121541	TRUE
ic	Reactome	FGFR2 MUTANT RECEPTOR ACTIVATION	Signaling	Negative	12	-1.60203	0.00286	0.121541	TRUE
ic	Reactome	NGF STIMULATED TRANSCRIPTION	Neuro / synaptic	Positive	9	1.83645	0.004177	0.168617	TRUE
ic	Reactome	TRIGLYCERIDE CATABOLISM	Metabolism	Negative	11	-1.57791	0.004761	0.168617	TRUE
ic	Reactome	TRIGLYCERIDE METABOLISM	Metabolism	Negative	11	-1.57791	0.004761	0.168617	TRUE
ic	Reactome	OTHER INTERLEUKIN SIGNALING	Immune / inflammation	Negative	19	-1.57056	0.004482	0.168617	TRUE
ic	Reactome	NUCLEAR EVENTS KINASE AND TRANSCRIPTION FACTOR ACTIVATION	Gene expression / translation	Positive	11	1.81647	0.005385	0.183094	TRUE
ic	Reactome	ACTIVATION OF C3 AND C5	Other	Negative	5	-1.57178	0.007499	0.228989	TRUE
ic	Reactome	TNFS BIND THEIR PHYSIOLOGICAL RECEPTORS	Immune / inflammation	Negative	21	-1.5261	0.007065	0.228989	TRUE
ic	Reactome	SIGNALING BY TGFB FAMILY MEMBERS	Signaling	Negative	26	-1.48756	0.007543	0.228989	TRUE
ic	Reactome	MUCOPOLYSACCHARIDOSES	Other	Negative	7	-1.57481	0.008129	0.238266	TRUE
ic	Reactome	SIGNALING BY FGFR2 IN DISEASE	Signaling	Negative	13	-1.57693	0.008843	0.244155	TRUE
ic	Reactome	COLLAGEN DEGRADATION	ECM / structure	Negative	27	-1.48113	0.009102	0.244155	TRUE
ic	Reactome	CYTOKINE SIGNALING IN IMMUNE SYSTEM	Immune / inflammation	Negative	262	-1.215	0.009192	0.244155	TRUE
ic	Reactome	NR1H2 AND NR1H3 MEDIATED SIGNALING	Signaling	Positive	10	1.70523	0.010346	0.258653	FALSE
ic	Reactome	TNFR2 NON CANONICAL NF KB PATHWAY	Immune / inflammation	Negative	42	-1.43079	0.010201	0.258653	FALSE
ic	Reactome	HS GAG DEGRADATION	Other	Negative	12	-1.484	0.012863	0.312394	FALSE
ic	Reactome	DIGESTION	Other	Positive	12	1.59445	0.017495	0.384912	FALSE
ic	Reactome	DIGESTION AND ABSORPTION	Other	Positive	12	1.59445	0.017495	0.384912	FALSE
ic	Reactome	CD163 MEDIATING AN ANTI INFLAMMATORY RESPONSE	Other	Negative	5	-1.51666	0.017661	0.384912	FALSE
ic	Reactome	GAMMA CARBOXYLATION HYPUSINE FORMATION AND ARYLSULFATASE ACTIVATION	Other	Negative	15	-1.50206	0.016634	0.384912	FALSE
ic	Reactome	METABOLISM OF ANGIOTENSINOGEN TO ANGIOTENSINS	Metabolism	Negative	14	-1.48714	0.02252	0.478541	FALSE
ic	Reactome	DISEASES ASSOCIATED WITH GLYCOSAMINOGLYCAN METABOLISM	Metabolism	Positive	19	1.41432	0.025288	0.524256	FALSE
ic	Reactome	INCRETIN SYNTHESIS SECRETION AND INACTIVATION	Trafficking / transport	Negative	5	-1.47044	0.028062	0.528516	FALSE
ic	Reactome	ASSEMBLY OF ACTIVE LPL AND LIPC LIPASE COMPLEXES	Other	Negative	7	-1.45407	0.029516	0.528516	FALSE
ic	Reactome	PEPTIDE HORMONE BIOSYNTHESIS	Other	Negative	7	-1.45231	0.029516	0.528516	FALSE
ic	Reactome	EXTRINSIC PATHWAY OF FIBRIN CLOT FORMATION	Other	Negative	5	-1.44702	0.030902	0.528516	FALSE
ic	Reactome	PHASE I FUNCTIONALIZATION OF COMPOUNDS	Other	Negative	15	-1.44194	0.032223	0.528516	FALSE
ic	Reactome	GAMMA CARBOXYLATION TRANSPORT AND AMINO TERMINAL CLEAVAGE OF PROTEINS	Trafficking / transport	Negative	9	-1.43465	0.032295	0.528516	FALSE
ic	Reactome	REMOVAL OF AMINOTERMINAL PROPEPTIDES FROM GAMMA CARBOXYLATED PROTEINS	Other	Negative	9	-1.43465	0.032295	0.528516	FALSE
ic	Reactome	PHOSPHOLIPASE C MEDIATED CASCADE FGFR2	Signaling	Negative	10	-1.42898	0.032955	0.528516	FALSE
ic	Reactome	PI 3K CASCADE FGFR2	Signaling	Negative	10	-1.42898	0.032955	0.528516	FALSE
ic	Reactome	ASSEMBLY OF COLLAGEN FIBRILS AND OTHER MULTIMERIC STRUCTURES	ECM / structure	Negative	22	-1.42128	0.0301	0.528516	FALSE
ic	Reactome	AMYLOID FIBER FORMATION	Other	Negative	22	-1.41758	0.026971	0.528516	FALSE
ic	Reactome	PEPTIDE HORMONE METABOLISM	Metabolism	Negative	33	-1.40878	0.028848	0.528516	FALSE
ic	Reactome	HATS ACETYLATE HISTONES	Other	Positive	8	1.4807	0.03533	0.556125	FALSE
ic	Reactome	REGULATION OF INSULIN LIKE GROWTH FACTOR IGF TRANSPORT AND UPTAKE BY INSULIN LIKE GROWTH FACTOR BINDING PROTEINS IGFBPS	Trafficking / transport	Negative	74	-1.2763	0.037	0.571818	FALSE
ic	Reactome	INTERLEUKIN 4 AND INTERLEUKIN 13 SIGNALING	Immune / inflammation	Negative	60	-1.30397	0.039039	0.582161	FALSE
ic	Reactome	SIGNALING BY INTERLEUKINS	Immune / inflammation	Negative	190	-1.19356	0.038961	0.582161	FALSE
ic	Reactome	CS DS DEGRADATION	Other	Positive	11	1.44584	0.040832	0.598396	FALSE
ic	Reactome	IMMUNOREGULATORY INTERACTIONS BETWEEN A LYMPHOID AND A NON LYMPHOID CELL	Immune / inflammation	Negative	85	-1.26164	0.042084	0.606297	FALSE
ic	Reactome	A TETRASACCHARIDE LINKER SEQUENCE IS REQUIRED FOR GAG SYNTHESIS	Other	Positive	14	1.40741	0.044292	0.62747	FALSE
ic	Reactome	COLLAGEN FORMATION	ECM / structure	Negative	27	-1.36521	0.046012	0.641155	FALSE
ic	Reactome	FGFR2C LIGAND BINDING AND ACTIVATION	Signaling	Negative	8	-1.41597	0.047454	0.650575	FALSE
ic	Reactome	SIGNALING BY NTRK3 TRKC	Signaling	Positive	7	1.40915	0.050674	0.673013	FALSE
ic	Reactome	CHEMOKINE RECEPTORS BIND CHEMOKINES	Immune / inflammation	Negative	31	-1.348	0.049949	0.673013	FALSE
ic	Reactome	SIGNAL TRANSDUCTION BY L1	Other	Positive	9	1.32553	0.052657	0.688586	FALSE
ic	Reactome	HYALURONAN METABOLISM	Metabolism	Negative	6	-1.3921	0.055422	0.695217	FALSE
ic	Reactome	HYALURONAN UPTAKE AND DEGRADATION	Other	Negative	6	-1.3921	0.055422	0.695217	FALSE
ic	Reactome	FRS MEDIATED FGFR2 SIGNALING	Signaling	Negative	11	-1.38927	0.055617	0.695217	FALSE
ic	Reactome	PHASE 0 RAPID DEPOLARISATION	Other	Positive	8	1.36363	0.056916	0.701144	FALSE
ic	Reactome	BIOLOGICAL OXIDATIONS	Other	Negative	41	-1.30977	0.058586	0.7114	FALSE
ic	Reactome	METABOLISM OF AMINE DERIVED HORMONES	Metabolism	Positive	5	1.39685	0.060076	0.719214	FALSE
ic	Reactome	FLT3 SIGNALING	Signaling	Positive	11	1.40485	0.061789	0.719463	FALSE
ic	Reactome	PLASMA LIPOPROTEIN ASSEMBLY	Other	Positive	7	1.34644	0.061291	0.719463	FALSE
ic	Reactome	TGF BETA RECEPTOR SIGNALING IN EMT EPITHELIAL TO MESENCHYMAL TRANSITION	Signaling	Negative	6	-1.37288	0.066265	0.761153	FALSE
ic	Reactome	NOTCH1 INTRACELLULAR DOMAIN REGULATES TRANSCRIPTION	Signaling	Positive	6	1.43461	0.06741	0.763984	FALSE
ic	Reactome	DEFECTIVE B4GALT7 CAUSES EDS PROGEROID TYPE	Disease / curated	Positive	13	1.37752	0.077693	0.769589	FALSE
ic	Reactome	ADHERENS JUNCTIONS INTERACTIONS	Other	Negative	14	-1.35865	0.072198	0.769589	FALSE
ic	Reactome	CARGO CONCENTRATION IN THE ER	Other	Negative	11	-1.35204	0.077864	0.769589	FALSE
ic	Reactome	DOWNSTREAM SIGNALING OF ACTIVATED FGFR2	Signaling	Negative	12	-1.35143	0.075575	0.769589	FALSE
ic	Reactome	GLUCAGON TYPE LIGAND RECEPTORS	Other	Positive	10	1.34937	0.072965	0.769589	FALSE
ic	Reactome	SELENOAMINO ACID METABOLISM	Metabolism	Negative	10	-1.34324	0.071591	0.769589	FALSE
ic	Reactome	SIGNALING BY TGF BETA RECEPTOR COMPLEX	Signaling	Negative	16	-1.33759	0.076271	0.769589	FALSE
ic	Reactome	ANTIMICROBIAL PEPTIDES	Other	Negative	24	-1.32903	0.073347	0.769589	FALSE
ic	Reactome	STIMULI SENSING CHANNELS	Trafficking / transport	Positive	7	1.3131	0.071908	0.769589	FALSE
ic	Reactome	DEGRADATION OF THE EXTRACELLULAR MATRIX	ECM / structure	Negative	57	-1.25374	0.077154	0.769589	FALSE
ic	Reactome	METABOLISM OF LIPIDS	Metabolism	Negative	123	-1.19364	0.071928	0.769589	FALSE
ic	Reactome	REVERSIBLE HYDRATION OF CARBON DIOXIDE	Other	Positive	11	1.35307	0.082067	0.791223	FALSE
ic	Reactome	CELL CELL JUNCTION ORGANIZATION	Other	Negative	17	-1.33022	0.085197	0.791223	FALSE
ic	Reactome	RND2 GTPASE CYCLE	Cytoskeleton / motility	Negative	10	-1.32509	0.0875	0.791223	FALSE
ic	Reactome	ION HOMEOSTASIS	Other	Positive	10	1.32229	0.081549	0.791223	FALSE
ic	Reactome	FORMATION OF THE CORNIFIED ENVELOPE	Other	Negative	28	-1.29324	0.086735	0.791223	FALSE
ic	Reactome	KERATINIZATION	Other	Negative	28	-1.29324	0.086735	0.791223	FALSE
ic	Reactome	KERATAN SULFATE BIOSYNTHESIS	Other	Positive	8	1.26415	0.085103	0.791223	FALSE
ic	Reactome	ADAPTIVE IMMUNE SYSTEM	Immune / inflammation	Negative	203	-1.14837	0.085914	0.791223	FALSE
ic	Reactome	SIGNALING BY NTRK2 TRKB	Signaling	Positive	8	1.25125	0.090523	0.809945	FALSE
ic	Reactome	RND1 GTPASE CYCLE	Cytoskeleton / motility	Negative	6	-1.33289	0.092771	0.821411	FALSE
ic	Reactome	GENE SILENCING BY RNA	Gene expression / translation	Negative	11	-1.31831	0.096774	0.848021	FALSE
ic	Reactome	MITOCHONDRIAL PROTEIN IMPORT	Other	Negative	7	-1.32088	0.101535	0.853414	FALSE
ic	Reactome	TRAIL SIGNALING	Signaling	Negative	6	-1.31799	0.10241	0.853414	FALSE
ic	Reactome	L1CAM INTERACTIONS	Other	Positive	37	1.29351	0.101346	0.853414	FALSE
ic	Reactome	BINDING AND UPTAKE OF LIGANDS BY SCAVENGER RECEPTORS	Other	Negative	26	-1.28409	0.100823	0.853414	FALSE
ic	Reactome	HEMOSTASIS	Other	Negative	207	-1.13591	0.098901	0.853414	FALSE
ic	Reactome	FIBRONECTIN MATRIX FORMATION	Other	Negative	6	-1.31115	0.104819	0.856696	FALSE
ic	Reactome	VISUAL PHOTOTRANSDUCTION	Other	Positive	32	1.26265	0.103905	0.856696	FALSE
ic	Reactome	MITOCHONDRIAL FATTY ACID BETA OXIDATION	Metabolism	Negative	9	-1.30363	0.109573	0.887021	FALSE
ic	Reactome	BUTYROPHILIN BTN FAMILY INTERACTIONS	Other	Negative	5	-1.30974	0.116193	0.916301	FALSE
ic	Reactome	LDL CLEARANCE	Other	Negative	8	-1.30501	0.114583	0.916301	FALSE
ic	Reactome	ELASTIC FIBRE FORMATION	Other	Negative	20	-1.28184	0.116424	0.916301	FALSE
ic	Reactome	CHOLESTEROL BIOSYNTHESIS	Metabolism	Negative	5	-1.30321	0.118665	0.916957	FALSE
ic	Reactome	RESPONSE TO ELEVATED PLATELET CYTOSOLIC CA2	Other	Negative	68	-1.20322	0.118	0.916957	FALSE
ic	Reactome	INTERLEUKIN 12 SIGNALING	Immune / inflammation	Negative	15	-1.29533	0.120301	0.920716	FALSE
ic	Reactome	DEFECTS IN VITAMIN AND COFACTOR METABOLISM	Metabolism	Negative	6	-1.28623	0.124096	0.920716	FALSE
ic	Reactome	TGF BETA RECEPTOR SIGNALING ACTIVATES SMADS	Signaling	Negative	9	-1.27801	0.122261	0.920716	FALSE
ic	Reactome	METABOLISM OF PORPHYRINS	Metabolism	Negative	9	-1.27658	0.124567	0.920716	FALSE
ic	Reactome	CELL JUNCTION ORGANIZATION	Other	Negative	23	-1.26243	0.122407	0.920716	FALSE
ic	Reactome	GLUTATHIONE CONJUGATION	Other	Negative	12	-1.30016	0.13253	0.938847	FALSE
ic	Reactome	HEME DEGRADATION	Metabolism	Negative	5	-1.28597	0.131026	0.938847	FALSE
ic	Reactome	O GLYCOSYLATION OF TSR DOMAIN CONTAINING PROTEINS	Other	Negative	14	-1.28497	0.132543	0.938847	FALSE
ic	Reactome	TNF RECEPTOR SUPERFAMILY TNFSF MEMBERS MEDIATING NON CANONICAL NF KB PATHWAY	Immune / inflammation	Negative	15	-1.28302	0.132116	0.938847	FALSE
ic	Reactome	SARS COV 2 INFECTION	Other	Negative	10	-1.27878	0.130682	0.938847	FALSE
ic	Reactome	REGULATION OF GENE EXPRESSION BY HYPOXIA INDUCIBLE FACTOR	Other	Negative	6	-1.26934	0.136145	0.944127	FALSE
ic	Reactome	INTEGRIN SIGNALING	Signaling	Negative	8	-1.26829	0.137731	0.944127	FALSE
ic	Reactome	INTERLEUKIN 12 FAMILY SIGNALING	Immune / inflammation	Negative	17	-1.26376	0.13738	0.944127	FALSE
ic	Reactome	ESTROGEN DEPENDENT GENE EXPRESSION	Other	Negative	22	-1.24633	0.136929	0.944127	FALSE
ic	Reactome	EPHA MEDIATED GROWTH CONE COLLAPSE	Other	Negative	10	-1.26771	0.143182	0.958304	FALSE
ic	Reactome	PYRIMIDINE CATABOLISM	Other	Negative	6	-1.26264	0.142169	0.958304	FALSE
ic	Reactome	TRANSCRIPTIONAL REGULATION OF WHITE ADIPOCYTE DIFFERENTIATION	Gene expression / translation	Negative	18	-1.24694	0.14316	0.958304	FALSE
ic	Reactome	CREB1 PHOSPHORYLATION THROUGH NMDA RECEPTOR MEDIATED ACTIVATION OF RAS SIGNALING	Signaling	Positive	6	1.27821	0.156977	0.990977	FALSE
ic	Reactome	RAS ACTIVATION UPON CA2 INFLUX THROUGH NMDA RECEPTOR	Other	Positive	6	1.27821	0.156977	0.990977	FALSE
ic	Reactome	RUNX2 REGULATES GENES INVOLVED IN CELL MIGRATION	Other	Negative	5	-1.26674	0.150803	0.990977	FALSE
ic	Reactome	VEGF LIGAND RECEPTOR INTERACTIONS	Other	Negative	8	-1.25666	0.159722	0.990977	FALSE
ic	Reactome	INTERLEUKIN 37 SIGNALING	Immune / inflammation	Negative	6	-1.24999	0.153012	0.990977	FALSE
ic	Reactome	PROCESSING OF CAPPED INTRON CONTAINING PRE MRNA	Gene expression / translation	Negative	24	-1.23108	0.157025	0.990977	FALSE
ic	Reactome	SIGNALING BY PDGF	Signaling	Negative	25	-1.22856	0.15757	0.990977	FALSE
ic	Reactome	SARS COV INFECTIONS	Other	Negative	31	-1.21588	0.154944	0.990977	FALSE
ic	Reactome	SIGNALING BY NUCLEAR RECEPTORS	Signaling	Negative	55	-1.1807	0.159319	0.990977	FALSE
ic	Reactome	METABOLISM OF AMINO ACIDS AND DERIVATIVES	Metabolism	Negative	58	-1.17735	0.157631	0.990977	FALSE
ic	Reactome	DOWNSTREAM SIGNAL TRANSDUCTION	Other	Positive	10	1.25582	0.237705	1	FALSE
ic	Reactome	DIGESTION OF DIETARY LIPID	Metabolism	Positive	5	1.25146	0.165803	1	FALSE
ic	Reactome	SIGNALLING TO RAS	Other	Positive	7	1.24828	0.187097	1	FALSE
ic	Reactome	TP53 REGULATES TRANSCRIPTION OF GENES INVOLVED IN CYTOCHROME C RELEASE	Gene expression / translation	Negative	7	-1.24569	0.168831	1	FALSE
ic	Reactome	NUCLEOTIDE CATABOLISM	Other	Negative	14	-1.24316	0.176724	1	FALSE
ic	Reactome	CREATION OF C4 AND C2 ACTIVATORS	Other	Negative	8	-1.23782	0.180556	1	FALSE
ic	Reactome	SIGNALING BY BMP	Signaling	Negative	7	-1.23747	0.178276	1	FALSE
ic	Reactome	GRB2 SOS PROVIDES LINKAGE TO MAPK SIGNALING FOR INTEGRINS	Signaling	Negative	6	-1.23696	0.16988	1	FALSE
ic	Reactome	P130CAS LINKAGE TO MAPK SIGNALING FOR INTEGRINS	Signaling	Negative	6	-1.23696	0.16988	1	FALSE
ic	Reactome	INFLUENZA INFECTION	Other	Negative	13	-1.23493	0.182213	1	FALSE
ic	Reactome	DISSOLUTION OF FIBRIN CLOT	Other	Negative	11	-1.23329	0.194661	1	FALSE
ic	Reactome	COLLAGEN CHAIN TRIMERIZATION	ECM / structure	Negative	13	-1.22786	0.186551	1	FALSE
ic	Reactome	MRNA SPLICING	Gene expression / translation	Negative	19	-1.22446	0.167539	1	FALSE
ic	Reactome	ION CHANNEL TRANSPORT	Trafficking / transport	Positive	15	1.22209	0.190697	1	FALSE
ic	Reactome	COPI INDEPENDENT GOLGI TO ER RETROGRADE TRAFFIC	Trafficking / transport	Positive	11	1.21882	0.252427	1	FALSE
ic	Reactome	SIGNALING BY ACTIVIN	Signaling	Negative	5	-1.21583	0.196539	1	FALSE
ic	Reactome	LOSS OF FUNCTION OF SMAD2 3 IN CANCER	Other	Negative	5	-1.21376	0.196539	1	FALSE
ic	Reactome	SIGNALING BY TGF BETA RECEPTOR COMPLEX IN CANCER	Signaling	Negative	5	-1.21376	0.196539	1	FALSE
ic	Reactome	TFAP2 AP 2 FAMILY REGULATES TRANSCRIPTION OF GROWTH FACTORS AND THEIR RECEPTORS	Gene expression / translation	Negative	9	-1.21077	0.204152	1	FALSE
ic	Reactome	COPII MEDIATED VESICLE TRANSPORT	Trafficking / transport	Negative	14	-1.21037	0.215517	1	FALSE
ic	Reactome	DEFECTIVE EXT2 CAUSES EXOSTOSES 2	Disease / curated	Negative	6	-1.21035	0.196386	1	FALSE
ic	Reactome	RUNX1 AND FOXP3 CONTROL THE DEVELOPMENT OF REGULATORY T LYMPHOCYTES TREGS	Immune / inflammation	Negative	5	-1.20975	0.205192	1	FALSE
ic	Reactome	DEFECTIVE F9 ACTIVATION	Disease / curated	Negative	5	-1.20858	0.206428	1	FALSE
ic	Reactome	CHAPERONE MEDIATED AUTOPHAGY	Proteostasis / stress	Negative	7	-1.20646	0.208973	1	FALSE
ic	Reactome	HDACS DEACETYLATE HISTONES	Other	Positive	6	1.20128	0.232558	1	FALSE
ic	Reactome	TRANSCRIPTIONAL REGULATION BY VENTX	Gene expression / translation	Negative	7	-1.19992	0.213695	1	FALSE
ic	Reactome	METABOLIC DISORDERS OF BIOLOGICAL OXIDATION ENZYMES	Metabolism	Negative	9	-1.19643	0.221453	1	FALSE
ic	Reactome	POTENTIAL THERAPEUTICS FOR SARS	Other	Negative	23	-1.1952	0.190871	1	FALSE
ic	Reactome	METABOLISM OF WATER SOLUBLE VITAMINS AND COFACTORS	Metabolism	Negative	29	-1.19348	0.185072	1	FALSE
ic	Reactome	DEFECTS IN COBALAMIN B12 METABOLISM	Metabolism	Negative	5	-1.19182	0.221261	1	FALSE
ic	Reactome	NEGATIVE REGULATION OF FGFR2 SIGNALING	Signaling	Negative	12	-1.19146	0.232202	1	FALSE
ic	Reactome	INTRINSIC PATHWAY OF FIBRIN CLOT FORMATION	Other	Negative	19	-1.1914	0.212565	1	FALSE
ic	Reactome	DETOXIFICATION OF REACTIVE OXYGEN SPECIES	Cell cycle / stress	Negative	18	-1.18952	0.21527	1	FALSE
ic	Reactome	SIGNALING BY FGFR IN DISEASE	Signaling	Negative	20	-1.18795	0.214137	1	FALSE
ic	Reactome	FORMATION OF FIBRIN CLOT CLOTTING CASCADE	Other	Negative	30	-1.18777	0.189355	1	FALSE
ic	Reactome	PLASMA LIPOPROTEIN ASSEMBLY REMODELING AND CLEARANCE	Other	Negative	27	-1.18679	0.204499	1	FALSE
ic	Reactome	MAP2K AND MAPK ACTIVATION	Signaling	Negative	10	-1.1865	0.244318	1	FALSE
ic	Reactome	POST TRANSLATIONAL MODIFICATION SYNTHESIS OF GPI ANCHORED PROTEINS	Gene expression / translation	Negative	32	-1.1854	0.191057	1	FALSE
ic	Reactome	HIV TRANSCRIPTION ELONGATION	Gene expression / translation	Negative	5	-1.18497	0.229913	1	FALSE
ic	Reactome	TRANSCRIPTION OF THE HIV GENOME	Gene expression / translation	Negative	5	-1.18497	0.229913	1	FALSE
ic	Reactome	SARS COV 1 INFECTION	Other	Negative	6	-1.18448	0.238554	1	FALSE
ic	Reactome	TRANSPORT TO THE GOLGI AND SUBSEQUENT MODIFICATION	Trafficking / transport	Negative	31	-1.18237	0.189602	1	FALSE
ic	Reactome	EGR2 AND SOX10 MEDIATED INITIATION OF SCHWANN CELL MYELINATION	Other	Negative	5	-1.18223	0.232386	1	FALSE
ic	Reactome	RAB GEFS EXCHANGE GTP FOR GDP ON RABS	Other	Positive	10	1.17999	0.286885	1	FALSE
ic	Reactome	RAB GERANYLGERANYLATION	Other	Positive	10	1.17999	0.286885	1	FALSE
ic	Reactome	PENTOSE PHOSPHATE PATHWAY	Other	Negative	6	-1.17906	0.244578	1	FALSE
ic	Reactome	CD22 MEDIATED BCR REGULATION	Immune / inflammation	Negative	5	-1.1748	0.23733	1	FALSE
ic	Reactome	TRANSCRIPTIONAL REGULATION BY RUNX1	Gene expression / translation	Negative	38	-1.17348	0.200202	1	FALSE
ic	Reactome	NEGATIVE EPIGENETIC REGULATION OF RRNA EXPRESSION	Gene expression / translation	Negative	5	-1.16924	0.250927	1	FALSE
ic	Reactome	SIGNALING BY BRAF AND RAF1 FUSIONS	Signaling	Negative	15	-1.16825	0.254565	1	FALSE
ic	Reactome	ASSEMBLY AND CELL SURFACE PRESENTATION OF NMDA RECEPTORS	Other	Positive	5	1.16803	0.243523	1	FALSE
ic	Reactome	SYNAPTIC ADHESION LIKE MOLECULES	ECM / structure	Positive	5	1.16803	0.243523	1	FALSE
ic	Reactome	REGULATION OF TLR BY ENDOGENOUS LIGAND	Other	Negative	12	-1.16715	0.259584	1	FALSE
ic	Reactome	NOTCH HLH TRANSCRIPTION PATHWAY	Signaling	Positive	6	1.16578	0.267442	1	FALSE
ic	Reactome	UCH PROTEINASES	Other	Negative	13	-1.16529	0.264642	1	FALSE
ic	Reactome	PHASE II CONJUGATION OF COMPOUNDS	Other	Negative	21	-1.16519	0.238589	1	FALSE
ic	Reactome	TRANS GOLGI NETWORK VESICLE BUDDING	Trafficking / transport	Negative	23	-1.16316	0.236515	1	FALSE
ic	Reactome	CELLULAR RESPONSE TO CHEMICAL STRESS	Other	Negative	34	-1.16139	0.222898	1	FALSE
ic	Reactome	NEUREXINS AND NEUROLIGINS	Neuro / synaptic	Positive	10	1.16129	0.286885	1	FALSE
ic	Reactome	SIGNALING BY EGFR	Signaling	Negative	21	-1.16126	0.242739	1	FALSE
ic	Reactome	AFLATOXIN ACTIVATION AND DETOXIFICATION	Other	Negative	7	-1.16082	0.268005	1	FALSE
ic	Reactome	GOLGI ASSOCIATED VESICLE BIOGENESIS	Trafficking / transport	Negative	16	-1.16019	0.271186	1	FALSE
ic	Reactome	SIGNALING BY THE B CELL RECEPTOR BCR	Immune / inflammation	Negative	23	-1.15927	0.242739	1	FALSE
ic	Reactome	SCAVENGING OF HEME FROM PLASMA	Metabolism	Negative	7	-1.15894	0.269185	1	FALSE
ic	Reactome	MHC CLASS II ANTIGEN PRESENTATION	Immune / inflammation	Negative	27	-1.15457	0.248466	1	FALSE
ic	Reactome	KERATAN SULFATE KERATIN METABOLISM	Metabolism	Positive	9	1.15278	0.281481	1	FALSE
ic	Reactome	TRANSCRIPTIONAL REGULATION BY SMALL RNAS	Gene expression / translation	Negative	5	-1.15104	0.270705	1	FALSE
ic	Reactome	VIRAL MESSENGER RNA SYNTHESIS	Gene expression / translation	Negative	5	-1.15104	0.270705	1	FALSE
ic	Reactome	PEPTIDE LIGAND BINDING RECEPTORS	Other	Negative	61	-1.14821	0.202405	1	FALSE
ic	Reactome	EPH EPHRIN MEDIATED REPULSION OF CELLS	Other	Negative	17	-1.14471	0.282215	1	FALSE
ic	Reactome	ER TO GOLGI ANTEROGRADE TRANSPORT	Trafficking / transport	Negative	24	-1.14419	0.260331	1	FALSE
ic	Reactome	SYNDECAN INTERACTIONS	Other	Positive	14	1.14108	0.172857	1	FALSE
ic	Reactome	PURINE CATABOLISM	Other	Negative	8	-1.13924	0.28588	1	FALSE
ic	Reactome	GENE AND PROTEIN EXPRESSION BY JAK STAT SIGNALING AFTER INTERLEUKIN 12 STIMULATION	Immune / inflammation	Negative	11	-1.13885	0.299221	1	FALSE
ic	Reactome	REGULATION OF BETA CELL DEVELOPMENT	Other	Positive	7	1.1379	0.264516	1	FALSE
ic	Reactome	METABOLISM OF CARBOHYDRATES	Metabolism	Negative	68	-1.13671	0.218	1	FALSE
ic	Reactome	O LINKED GLYCOSYLATION	Other	Negative	28	-1.13296	0.27449	1	FALSE
ic	Reactome	SCAVENGING BY CLASS A RECEPTORS	Other	Negative	13	-1.12999	0.308026	1	FALSE
ic	Reactome	SYNTHESIS OF LEUKOTRIENES LT AND EOXINS EX	Other	Negative	7	-1.12966	0.305785	1	FALSE
ic	Reactome	DISEASES OF METABOLISM	Metabolism	Negative	77	-1.12958	0.218	1	FALSE
ic	Reactome	FGFR2 LIGAND BINDING AND ACTIVATION	Signaling	Negative	13	-1.12753	0.314534	1	FALSE
ic	Reactome	INTERLEUKIN 7 SIGNALING	Immune / inflammation	Negative	6	-1.12704	0.301205	1	FALSE
ic	Reactome	TCR SIGNALING	Immune / inflammation	Negative	26	-1.12652	0.279835	1	FALSE
ic	Reactome	MTORC1 MEDIATED SIGNALLING	Signaling	Negative	6	-1.12597	0.301205	1	FALSE
ic	Reactome	INTERLEUKIN 2 FAMILY SIGNALING	Immune / inflammation	Negative	22	-1.12511	0.28112	1	FALSE
ic	Reactome	DISEASES ASSOCIATED WITH O GLYCOSYLATION OF PROTEINS	Disease / curated	Negative	23	-1.12416	0.289419	1	FALSE
ic	Reactome	FCGR ACTIVATION	Other	Negative	7	-1.11932	0.317591	1	FALSE
ic	Reactome	NEGATIVE REGULATION OF NMDA RECEPTOR MEDIATED NEURONAL TRANSMISSION	Neuro / synaptic	Positive	5	1.11704	0.300518	1	FALSE
ic	Reactome	METABOLISM OF RNA	Metabolism	Negative	52	-1.11644	0.264794	1	FALSE
ic	Reactome	METABOLISM OF NUCLEOTIDES	Metabolism	Negative	38	-1.11579	0.295248	1	FALSE
ic	Reactome	CASPASE MEDIATED CLEAVAGE OF CYTOSKELETAL PROTEINS	Other	Positive	9	1.11222	0.333333	1	FALSE
ic	Reactome	SIALIC ACID METABOLISM	Metabolism	Negative	6	-1.11195	0.326506	1	FALSE
ic	Reactome	COLLAGEN BIOSYNTHESIS AND MODIFYING ENZYMES	ECM / structure	Negative	18	-1.11155	0.331919	1	FALSE
ic	Reactome	DNA DAMAGE TELOMERE STRESS INDUCED SENESCENCE	Cell cycle / stress	Negative	6	-1.11	0.326506	1	FALSE
ic	Reactome	SENESCENCE ASSOCIATED SECRETORY PHENOTYPE SASP	Cell cycle / stress	Negative	12	-1.10928	0.329682	1	FALSE
ic	Reactome	DECTIN 1 MEDIATED NONCANONICAL NF KB SIGNALING	Signaling	Negative	11	-1.10896	0.344828	1	FALSE
ic	Reactome	RUNX1 REGULATES TRANSCRIPTION OF GENES INVOLVED IN DIFFERENTIATION OF HSCS	Gene expression / translation	Negative	12	-1.10723	0.331873	1	FALSE
ic	Reactome	ANTIGEN PROCESSING CROSS PRESENTATION	Other	Negative	29	-1.10713	0.319018	1	FALSE
ic	Reactome	TRANSCRIPTIONAL REGULATION BY RUNX2	Gene expression / translation	Negative	26	-1.10551	0.315844	1	FALSE
ic	Reactome	G ALPHA I SIGNALLING EVENTS	Other	Negative	58	-1.10198	0.293173	1	FALSE
ic	Reactome	PYRUVATE METABOLISM	Metabolism	Negative	5	-1.10156	0.332509	1	FALSE
ic	Reactome	P38MAPK EVENTS	Signaling	Positive	5	1.10082	0.326425	1	FALSE
ic	Reactome	TP53 REGULATES TRANSCRIPTION OF DEATH RECEPTORS AND LIGANDS	Gene expression / translation	Negative	7	-1.09824	0.342385	1	FALSE
ic	Reactome	GAB1 SIGNALOSOME	Other	Negative	11	-1.09808	0.359288	1	FALSE
ic	Reactome	IRON UPTAKE AND TRANSPORT	Trafficking / transport	Negative	10	-1.09686	0.375	1	FALSE
ic	Reactome	GPCR LIGAND BINDING	Other	Negative	96	-1.09578	0.265	1	FALSE
ic	Reactome	FGFR1 MUTANT RECEPTOR ACTIVATION	Signaling	Negative	12	-1.0954	0.354874	1	FALSE
ic	Reactome	CELLULAR SENESCENCE	Cell cycle / stress	Negative	24	-1.09315	0.347107	1	FALSE
ic	Reactome	HS GAG BIOSYNTHESIS	Other	Negative	10	-1.09158	0.382955	1	FALSE
ic	Reactome	METABOLISM OF VITAMINS AND COFACTORS	Metabolism	Negative	58	-1.0903	0.317269	1	FALSE
ic	Reactome	ANTIVIRAL MECHANISM BY IFN STIMULATED GENES	Other	Negative	11	-1.0903	0.36485	1	FALSE
ic	Reactome	TRAFFICKING AND PROCESSING OF ENDOSOMAL TLR	Other	Negative	7	-1.08994	0.354191	1	FALSE
ic	Reactome	BILE ACID AND BILE SALT METABOLISM	Metabolism	Positive	5	1.08923	0.34715	1	FALSE
ic	Reactome	CLASS A 1 RHODOPSIN LIKE RECEPTORS	Other	Negative	70	-1.08913	0.314	1	FALSE
ic	Reactome	NEGATIVE REGULATORS OF DDX58 IFIH1 SIGNALING	Signaling	Negative	6	-1.0889	0.36988	1	FALSE
ic	Reactome	ESR MEDIATED SIGNALING	Signaling	Negative	43	-1.08796	0.341734	1	FALSE
ic	Reactome	INTERFERON SIGNALING	Immune / inflammation	Negative	32	-1.08752	0.351626	1	FALSE
ic	Reactome	DOWNSTREAM SIGNALING EVENTS OF B CELL RECEPTOR BCR	Immune / inflammation	Negative	14	-1.08641	0.364224	1	FALSE
ic	Reactome	SIGNALING BY MODERATE KINASE ACTIVITY BRAF MUTANTS	Signaling	Negative	11	-1.08438	0.373749	1	FALSE
ic	Reactome	POST TRANSLATIONAL PROTEIN MODIFICATION	Gene expression / translation	Negative	280	-1.08407	0.183816	1	FALSE
ic	Reactome	EPIGENETIC REGULATION OF GENE EXPRESSION	Other	Negative	7	-1.08292	0.363636	1	FALSE
ic	Reactome	CELL SURFACE INTERACTIONS AT THE VASCULAR WALL	Other	Negative	78	-1.0822	0.311	1	FALSE
ic	Reactome	REGULATION OF HSF1 MEDIATED HEAT SHOCK RESPONSE	Other	Negative	19	-1.08158	0.359162	1	FALSE
ic	Reactome	BIOSYNTHESIS OF THE N GLYCAN PRECURSOR DOLICHOL LIPID LINKED OLIGOSACCHARIDE LLO AND TRANSFER TO A NASCENT PROTEIN	Metabolism	Negative	11	-1.08149	0.375973	1	FALSE
ic	Reactome	SYNTHESIS OF SUBSTRATES IN N GLYCAN BIOSYTHESIS	Other	Negative	11	-1.08149	0.375973	1	FALSE
ic	Reactome	FGFR2B LIGAND BINDING AND ACTIVATION	Signaling	Negative	7	-1.0792	0.36954	1	FALSE
ic	Reactome	TP53 REGULATES TRANSCRIPTION OF CELL DEATH GENES	Gene expression / translation	Negative	19	-1.07883	0.367539	1	FALSE
ic	Reactome	SURFACTANT METABOLISM	Metabolism	Negative	11	-1.0787	0.382647	1	FALSE
ic	Reactome	EXTRA NUCLEAR ESTROGEN SIGNALING	Signaling	Negative	24	-1.07551	0.379132	1	FALSE
ic	Reactome	DOWNREGULATION OF ERBB2 ERBB3 SIGNALING	Signaling	Negative	6	-1.07234	0.385542	1	FALSE
ic	Reactome	CDC42 GTPASE CYCLE	Cytoskeleton / motility	Negative	27	-1.06941	0.386503	1	FALSE
ic	Reactome	INTERCONVERSION OF NUCLEOTIDE DI AND TRIPHOSPHATES	Other	Negative	15	-1.0668	0.406015	1	FALSE
ic	Reactome	MTOR SIGNALLING	Signaling	Negative	12	-1.06657	0.389923	1	FALSE
ic	Reactome	SIGNALING BY FGFR1 IN DISEASE	Signaling	Negative	13	-1.06649	0.398048	1	FALSE
ic	Reactome	TNFR1 INDUCED PROAPOPTOTIC SIGNALING	Immune / inflammation	Negative	6	-1.06645	0.393976	1	FALSE
ic	Reactome	DAP12 INTERACTIONS	Other	Negative	14	-1.06643	0.392241	1	FALSE
ic	Reactome	REGULATION BY C FLIP	Other	Negative	8	-1.06578	0.384259	1	FALSE
ic	Reactome	HIV INFECTION	Other	Negative	34	-1.06488	0.39615	1	FALSE
ic	Reactome	PLASMA LIPOPROTEIN REMODELING	Other	Negative	16	-1.06473	0.40572	1	FALSE
ic	Reactome	PLASMA LIPOPROTEIN CLEARANCE	Other	Negative	14	-1.06308	0.396552	1	FALSE
ic	Reactome	PD 1 SIGNALING	Signaling	Negative	8	-1.06018	0.393519	1	FALSE
ic	Reactome	SIGNALING BY ROBO RECEPTORS	Signaling	Negative	30	-1.05843	0.411464	1	FALSE
ic	Reactome	CASPASE ACTIVATION VIA DEPENDENCE RECEPTORS IN THE ABSENCE OF LIGAND	Other	Positive	5	1.05833	0.34715	1	FALSE
ic	Reactome	PLATELET ACTIVATION SIGNALING AND AGGREGATION	Signaling	Negative	95	-1.05525	0.369	1	FALSE
ic	Reactome	INTERLEUKIN 20 FAMILY SIGNALING	Immune / inflammation	Negative	13	-1.05468	0.421909	1	FALSE
ic	Reactome	DNA DOUBLE STRAND BREAK RESPONSE	Other	Negative	8	-1.05457	0.398148	1	FALSE
ic	Reactome	TRANSCRIPTIONAL REGULATION BY THE AP 2 TFAP2 FAMILY OF TRANSCRIPTION FACTORS	Gene expression / translation	Negative	13	-1.05414	0.422993	1	FALSE
ic	Reactome	RESPIRATORY ELECTRON TRANSPORT	Metabolism	Negative	6	-1.05389	0.409639	1	FALSE
ic	Reactome	CELLULAR RESPONSE TO HYPOXIA	Other	Negative	15	-1.04986	0.431794	1	FALSE
ic	Reactome	COMMON PATHWAY OF FIBRIN CLOT FORMATION	Other	Negative	16	-1.04974	0.426907	1	FALSE
ic	Reactome	GENERATION OF SECOND MESSENGER MOLECULES	Other	Negative	11	-1.04842	0.424917	1	FALSE
ic	Reactome	MAPK3 ERK1 ACTIVATION	Signaling	Negative	5	-1.04842	0.4178	1	FALSE
ic	Reactome	RAF INDEPENDENT MAPK1 3 ACTIVATION	Signaling	Negative	5	-1.04842	0.4178	1	FALSE
ic	Reactome	TRANSCRIPTIONAL REGULATION OF GRANULOPOIESIS	Gene expression / translation	Negative	7	-1.04758	0.417946	1	FALSE
ic	Reactome	CHYLOMICRON ASSEMBLY	Metabolism	Positive	6	1.04604	0.377907	1	FALSE
ic	Reactome	EXTENSION OF TELOMERES	Other	Positive	6	1.04489	0.383721	1	FALSE
ic	Reactome	ASPARAGINE N LINKED GLYCOSYLATION	Other	Negative	51	-1.04422	0.426854	1	FALSE
ic	Reactome	SIGNALING BY FGFR2	Signaling	Negative	20	-1.04293	0.430353	1	FALSE
ic	Reactome	TRANSCRIPTIONAL REGULATION OF PLURIPOTENT STEM CELLS	Gene expression / translation	Negative	8	-1.04256	0.417824	1	FALSE
ic	Reactome	BETA CATENIN INDEPENDENT WNT SIGNALING	Signaling	Negative	21	-1.04215	0.443983	1	FALSE
ic	Reactome	CLEC7A DECTIN 1 SIGNALING	Signaling	Negative	22	-1.04139	0.445021	1	FALSE
ic	Reactome	PEROXISOMAL PROTEIN IMPORT	Other	Negative	11	-1.04115	0.440489	1	FALSE
ic	Reactome	FORMATION OF RNA POL II ELONGATION COMPLEX	Gene expression / translation	Negative	7	-1.04091	0.428571	1	FALSE
ic	Reactome	DEFECTIVE FACTOR IX CAUSES HEMOPHILIA B	Disease / curated	Negative	6	-1.04008	0.43253	1	FALSE
ic	Reactome	GOLGI TO ER RETROGRADE TRANSPORT	Trafficking / transport	Positive	17	1.04004	0.396825	1	FALSE
ic	Reactome	REGULATION OF EXPRESSION OF SLITS AND ROBOS	Other	Negative	16	-1.03954	0.438559	1	FALSE
ic	Reactome	INTERLEUKIN 6 FAMILY SIGNALING	Immune / inflammation	Negative	13	-1.03912	0.443601	1	FALSE
ic	Reactome	HSF1 DEPENDENT TRANSACTIVATION	Other	Negative	12	-1.03747	0.441402	1	FALSE
ic	Reactome	NCAM1 INTERACTIONS	Other	Negative	22	-1.03719	0.45332	1	FALSE
ic	Reactome	SMOOTH MUSCLE CONTRACTION	Other	Negative	9	-1.0371	0.446367	1	FALSE
ic	Reactome	HSP90 CHAPERONE CYCLE FOR STEROID HORMONE RECEPTORS SHR IN THE PRESENCE OF LIGAND	Other	Negative	15	-1.03547	0.450054	1	FALSE
ic	Reactome	ACTIVATED NTRK2 SIGNALS THROUGH RAS	Other	Positive	5	1.03207	0.378238	1	FALSE
ic	Reactome	SIGNALING BY TYPE 1 INSULIN LIKE GROWTH FACTOR 1 RECEPTOR IGF1R	Signaling	Negative	20	-1.03116	0.454262	1	FALSE
ic	Reactome	INTERFERON GAMMA SIGNALING	Immune / inflammation	Negative	18	-1.03087	0.45175	1	FALSE
ic	Reactome	AUF1 HNRNP D0 BINDS AND DESTABILIZES MRNA	Gene expression / translation	Negative	10	-1.03056	0.452273	1	FALSE
ic	Reactome	LYSOSOME VESICLE BIOGENESIS	Trafficking / transport	Negative	9	-1.02981	0.454441	1	FALSE
ic	Reactome	REGULATION OF KIT SIGNALING	Signaling	Positive	7	1.02844	0.387097	1	FALSE
ic	Reactome	LONG TERM POTENTIATION	Other	Positive	7	1.02841	0.387097	1	FALSE
ic	Reactome	COOPERATION OF PREFOLDIN AND TRIC CCT IN ACTIN AND TUBULIN FOLDING	Cytoskeleton / motility	Positive	5	1.02666	0.38342	1	FALSE
ic	Reactome	DEUBIQUITINATION	Proteostasis / stress	Negative	51	-1.02647	0.466934	1	FALSE
ic	Reactome	FGFR1C LIGAND BINDING AND ACTIVATION	Signaling	Negative	6	-1.02572	0.449398	1	FALSE
ic	Reactome	NEUROTRANSMITTER RECEPTORS AND POSTSYNAPTIC SIGNAL TRANSMISSION	Neuro / synaptic	Positive	27	1.02571	0.26828	1	FALSE
ic	Reactome	HORMONE LIGAND BINDING RECEPTORS	Other	Positive	5	1.02434	0.38342	1	FALSE
ic	Reactome	P75NTR REGULATES AXONOGENESIS	Neuro / synaptic	Negative	5	-1.0239	0.463535	1	FALSE
ic	Reactome	DISEASES OF MITOTIC CELL CYCLE	Cell cycle / stress	Negative	5	-1.02383	0.463535	1	FALSE
ic	Reactome	INFECTION WITH MYCOBACTERIUM TUBERCULOSIS	Other	Negative	7	-1.02382	0.455726	1	FALSE
ic	Reactome	PROTEIN FOLDING	Proteostasis / stress	Positive	13	1.02297	0.4	1	FALSE
ic	Reactome	EPH EPHRIN SIGNALING	Signaling	Negative	24	-1.02116	0.481405	1	FALSE
ic	Reactome	CLASS B 2 SECRETIN FAMILY RECEPTORS	Other	Negative	26	-1.01982	0.475309	1	FALSE
ic	Reactome	CROSS PRESENTATION OF SOLUBLE EXOGENOUS ANTIGENS ENDOSOMES	Other	Negative	9	-1.01948	0.475202	1	FALSE
ic	Reactome	VEGFR2 MEDIATED VASCULAR PERMEABILITY	Signaling	Negative	8	-1.01761	0.454861	1	FALSE
ic	Reactome	TNF SIGNALING	Immune / inflammation	Negative	14	-1.01399	0.46875	1	FALSE
ic	Reactome	ANTI INFLAMMATORY RESPONSE FAVOURING LEISHMANIA PARASITE INFECTION	Other	Negative	44	-1.01392	0.491935	1	FALSE
ic	Reactome	CELLULAR RESPONSE TO HEAT STRESS	Other	Negative	22	-1.01385	0.493776	1	FALSE
ic	Reactome	DAG AND IP3 SIGNALING	Signaling	Negative	5	-1.01345	0.472188	1	FALSE
ic	Reactome	NCAM SIGNALING FOR NEURITE OUT GROWTH	Signaling	Negative	25	-1.01307	0.479918	1	FALSE
ic	Reactome	GLUCONEOGENESIS	Other	Negative	8	-1.01168	0.465278	1	FALSE
ic	Reactome	TRANSLOCATION OF SLC2A4 GLUT4 TO THE PLASMA MEMBRANE	Other	Negative	11	-1.01152	0.48832	1	FALSE
ic	Reactome	SIGNALING BY NOTCH1	Signaling	Positive	13	1.01068	0.4125	1	FALSE
ic	Reactome	MITOCHONDRIAL BIOGENESIS	Other	Negative	11	-1.0095	0.490545	1	FALSE
ic	Reactome	DISEASES OF IMMUNE SYSTEM	Immune / inflammation	Negative	13	-1.00921	0.4859	1	FALSE
ic	Reactome	FGFR1 LIGAND BINDING AND ACTIVATION	Signaling	Negative	7	-1.00805	0.482881	1	FALSE
ic	Reactome	PI 3K CASCADE FGFR1	Signaling	Negative	7	-1.00805	0.482881	1	FALSE
ic	Reactome	CLATHRIN MEDIATED ENDOCYTOSIS	Trafficking / transport	Negative	43	-1.00609	0.511089	1	FALSE
ic	Reactome	CARDIAC CONDUCTION	Other	Positive	22	1.00592	0.301184	1	FALSE
ic	Reactome	TRANSPORT OF VITAMINS NUCLEOSIDES AND RELATED MOLECULES	Trafficking / transport	Positive	5	1.0053	0.404145	1	FALSE
ic	Reactome	ANTIGEN ACTIVATES B CELL RECEPTOR BCR LEADING TO GENERATION OF SECOND MESSENGERS	Immune / inflammation	Negative	9	-1.00408	0.49481	1	FALSE
ic	Reactome	REGULATION OF GENE EXPRESSION IN BETA CELLS	Other	Positive	5	1.00348	0.409326	1	FALSE
ic	Reactome	FORMATION OF TC NER PRE INCISION COMPLEX	Other	Negative	6	-1.00257	0.483133	1	FALSE
ic	Reactome	RHOBTB GTPASE CYCLE	Cytoskeleton / motility	Positive	6	1.00177	0.436047	1	FALSE
ic	Reactome	RUNX2 REGULATES BONE DEVELOPMENT	Other	Negative	8	-0.999306	0.488426	1	FALSE
ic	Reactome	LATE ENDOSOMAL MICROAUTOPHAGY	Proteostasis / stress	Negative	8	-0.998139	0.493056	1	FALSE
ic	Reactome	RAB REGULATION OF TRAFFICKING	Other	Positive	17	0.997691	0.428571	1	FALSE
ic	Reactome	ONCOGENIC MAPK SIGNALING	Signaling	Negative	18	-0.997169	0.501591	1	FALSE
ic	Reactome	EUKARYOTIC TRANSLATION INITIATION	Gene expression / translation	Negative	9	-0.996676	0.50173	1	FALSE
ic	Reactome	SIGNALING BY CYTOSOLIC FGFR1 FUSION MUTANTS	Signaling	Negative	5	-0.996608	0.49691	1	FALSE
ic	Reactome	RESPONSE OF EIF2AK4 GCN2 TO AMINO ACID DEFICIENCY	Other	Negative	7	-0.995358	0.507674	1	FALSE
ic	Reactome	FCGAMMA RECEPTOR FCGR DEPENDENT PHAGOCYTOSIS	Other	Negative	18	-0.994524	0.501591	1	FALSE
ic	Reactome	PROTEIN LOCALIZATION	Other	Negative	26	-0.993181	0.515432	1	FALSE
ic	Reactome	FGFRL1 MODULATION OF FGFR1 SIGNALING	Signaling	Negative	5	-0.989671	0.508035	1	FALSE
ic	Reactome	ACTIVATED NOTCH1 TRANSMITS SIGNAL TO THE NUCLEUS	Signaling	Positive	8	0.989503	0.471014	1	FALSE
ic	Reactome	RHOQ GTPASE CYCLE	Cytoskeleton / motility	Negative	13	-0.988129	0.509761	1	FALSE
ic	Reactome	IRAK4 DEFICIENCY TLR2 4	Other	Negative	8	-0.987696	0.508102	1	FALSE
ic	Reactome	HIV LIFE CYCLE	Other	Negative	23	-0.987631	0.543568	1	FALSE
ic	Reactome	DOWNREGULATION OF TGF BETA RECEPTOR SIGNALING	Signaling	Negative	8	-0.987164	0.511574	1	FALSE
ic	Reactome	CONSTITUTIVE SIGNALING BY ABERRANT PI3K IN CANCER	Signaling	Negative	40	-0.986793	0.534884	1	FALSE
ic	Reactome	COSTIMULATION BY THE CD28 FAMILY	Other	Negative	24	-0.985824	0.535124	1	FALSE
ic	Reactome	SIGNALING BY NODAL	Signaling	Negative	7	-0.985543	0.514758	1	FALSE
ic	Reactome	N GLYCAN ANTENNAE ELONGATION IN THE MEDIAL TRANS GOLGI	Trafficking / transport	Negative	6	-0.984769	0.513253	1	FALSE
ic	Reactome	TRANSPORT OF BILE SALTS AND ORGANIC ACIDS METAL IONS AND AMINE COMPOUNDS	Trafficking / transport	Negative	7	-0.984396	0.515939	1	FALSE
ic	Reactome	PROLACTIN RECEPTOR SIGNALING	Signaling	Negative	6	-0.984204	0.515663	1	FALSE
ic	Reactome	OVARIAN TUMOR DOMAIN PROTEASES	Other	Negative	11	-0.983798	0.521691	1	FALSE
ic	Reactome	TRANSPORT OF MATURE TRANSCRIPT TO CYTOPLASM	Trafficking / transport	Negative	6	-0.982914	0.518072	1	FALSE
ic	Reactome	CYTOCHROME P450 ARRANGED BY SUBSTRATE TYPE	Other	Negative	5	-0.982341	0.514215	1	FALSE
ic	Reactome	ATTENUATION PHASE	Other	Negative	11	-0.982235	0.523915	1	FALSE
ic	Reactome	LAMININ INTERACTIONS	Other	Positive	13	0.982107	0.45	1	FALSE
ic	Reactome	FCGR3A MEDIATED IL10 SYNTHESIS	Other	Negative	11	-0.982064	0.523915	1	FALSE
ic	Reactome	INTERLEUKIN 2 SIGNALING	Immune / inflammation	Negative	6	-0.979492	0.526506	1	FALSE
ic	Reactome	DEGRADATION OF BETA CATENIN BY THE DESTRUCTION COMPLEX	Other	Negative	9	-0.978981	0.521338	1	FALSE
ic	Reactome	REGULATION OF MRNA STABILITY BY PROTEINS THAT BIND AU RICH ELEMENTS	Gene expression / translation	Negative	13	-0.977864	0.527115	1	FALSE
ic	Reactome	SIGNALING BY HIPPO	Signaling	Negative	6	-0.977304	0.533735	1	FALSE
ic	Reactome	HEDGEHOG LIGAND BIOGENESIS	Other	Negative	11	-0.977208	0.53059	1	FALSE
ic	Reactome	PURINERGIC SIGNALING IN LEISHMANIASIS INFECTION	Signaling	Negative	13	-0.975464	0.529284	1	FALSE
ic	Reactome	ORGANELLE BIOGENESIS AND MAINTENANCE	Other	Negative	38	-0.974766	0.56724	1	FALSE
ic	Reactome	INACTIVATION OF CSF3 G CSF SIGNALING	Signaling	Negative	5	-0.974557	0.524104	1	FALSE
ic	Reactome	HEPARAN SULFATE HEPARIN HS GAG METABOLISM	Metabolism	Negative	24	-0.97426	0.556818	1	FALSE
ic	Reactome	CASPASE ACTIVATION VIA DEATH RECEPTORS IN THE PRESENCE OF LIGAND	Other	Negative	11	-0.972614	0.538376	1	FALSE
ic	Reactome	SUMOYLATION OF DNA REPLICATION PROTEINS	Other	Negative	7	-0.972124	0.541913	1	FALSE
ic	Reactome	GLYCOSAMINOGLYCAN METABOLISM	Metabolism	Negative	38	-0.971222	0.571284	1	FALSE
ic	Reactome	INTERFERON ALPHA BETA SIGNALING	Immune / inflammation	Negative	8	-0.9709	0.53125	1	FALSE
ic	Reactome	CELL CELL COMMUNICATION	Other	Negative	41	-0.969996	0.579798	1	FALSE
ic	Reactome	REGULATION OF PTEN GENE TRANSCRIPTION	Gene expression / translation	Positive	8	0.969341	0.478261	1	FALSE
ic	Reactome	PI 3K CASCADE FGFR3	Signaling	Negative	6	-0.968857	0.543373	1	FALSE
ic	Reactome	LEISHMANIA INFECTION	Other	Negative	67	-0.968651	0.578579	1	FALSE
ic	Reactome	SIGNALING BY NOTCH1 PEST DOMAIN MUTANTS IN CANCER	Signaling	Negative	7	-0.968359	0.546635	1	FALSE
ic	Reactome	ACTIVATION OF THE MRNA UPON BINDING OF THE CAP BINDING COMPLEX AND EIFS AND SUBSEQUENT BINDING TO 43S	Gene expression / translation	Negative	7	-0.968132	0.546635	1	FALSE
ic	Reactome	ACTIVATION OF GENE EXPRESSION BY SREBF SREBP	Other	Negative	5	-0.967346	0.532756	1	FALSE
ic	Reactome	REGULATION OF CHOLESTEROL BIOSYNTHESIS BY SREBP SREBF	Metabolism	Negative	5	-0.967346	0.532756	1	FALSE
ic	Reactome	ACTIVATION OF BAD AND TRANSLOCATION TO MITOCHONDRIA	Other	Negative	6	-0.966167	0.545783	1	FALSE
ic	Reactome	G1 S DNA DAMAGE CHECKPOINTS	Cell cycle / stress	Negative	12	-0.965988	0.544359	1	FALSE
ic	Reactome	DAP12 SIGNALING	Signaling	Negative	9	-0.965686	0.539792	1	FALSE
ic	Reactome	CARGO RECOGNITION FOR CLATHRIN MEDIATED ENDOCYTOSIS	Trafficking / transport	Negative	34	-0.96234	0.583587	1	FALSE
ic	Reactome	RESPIRATORY ELECTRON TRANSPORT ATP SYNTHESIS BY CHEMIOSMOTIC COUPLING AND HEAT PRODUCTION BY UNCOUPLING PROTEINS	Metabolism	Negative	9	-0.962306	0.547866	1	FALSE
ic	Reactome	TRANSLATION	Gene expression / translation	Negative	26	-0.962289	0.567901	1	FALSE
ic	Reactome	BMAL1 CLOCK NPAS2 ACTIVATES CIRCADIAN GENE EXPRESSION	Other	Negative	5	-0.962115	0.541409	1	FALSE
ic	Reactome	MOLECULES ASSOCIATED WITH ELASTIC FIBRES	Other	Negative	18	-0.961958	0.553552	1	FALSE
ic	Reactome	TERMINAL PATHWAY OF COMPLEMENT	Immune / inflammation	Negative	5	-0.96189	0.541409	1	FALSE
ic	Reactome	CYTOPROTECTION BY HMOX1	Other	Negative	16	-0.961565	0.5625	1	FALSE
ic	Reactome	PYRUVATE METABOLISM AND CITRIC ACID TCA CYCLE	Metabolism	Negative	7	-0.960896	0.55608	1	FALSE
ic	Reactome	G PROTEIN MEDIATED EVENTS	Other	Negative	8	-0.960258	0.548611	1	FALSE
ic	Reactome	INTEGRIN CELL SURFACE INTERACTIONS	ECM / structure	Negative	44	-0.95984	0.603831	1	FALSE
ic	Reactome	DEFECTS OF CONTACT ACTIVATION SYSTEM CAS AND KALLIKREIN KININ SYSTEM KKS	Other	Negative	11	-0.959612	0.557286	1	FALSE
ic	Reactome	FC EPSILON RECEPTOR FCERI SIGNALING	Signaling	Negative	28	-0.959005	0.588776	1	FALSE
ic	Reactome	CARGO TRAFFICKING TO THE PERICILIARY MEMBRANE	Other	Negative	7	-0.958885	0.560803	1	FALSE
ic	Reactome	RIPK1 MEDIATED REGULATED NECROSIS	Other	Negative	12	-0.958867	0.557503	1	FALSE
ic	Reactome	RAC1 GTPASE CYCLE	Cytoskeleton / motility	Negative	35	-0.958552	0.596349	1	FALSE
ic	Reactome	CELLULAR RESPONSES TO STIMULI	Other	Negative	131	-0.957627	0.632368	1	FALSE
ic	Reactome	OTHER SEMAPHORIN INTERACTIONS	Other	Negative	8	-0.957283	0.553241	1	FALSE
ic	Reactome	TELOMERE C STRAND LAGGING STRAND SYNTHESIS	Other	Positive	5	0.954814	0.481865	1	FALSE
ic	Reactome	RHOF GTPASE CYCLE	Cytoskeleton / motility	Positive	8	0.954356	0.478261	1	FALSE
ic	Reactome	CLASS I MHC MEDIATED ANTIGEN PROCESSING PRESENTATION	Immune / inflammation	Negative	45	-0.95435	0.608258	1	FALSE
ic	Reactome	HCMV EARLY EVENTS	Other	Positive	9	0.954006	0.481481	1	FALSE
ic	Reactome	RESOLUTION OF AP SITES VIA THE MULTIPLE NUCLEOTIDE PATCH REPLACEMENT PATHWAY	Other	Negative	6	-0.952769	0.563855	1	FALSE
ic	Reactome	REGULATION OF TNFR1 SIGNALING	Immune / inflammation	Negative	11	-0.951595	0.565072	1	FALSE
ic	Reactome	HOST INTERACTIONS OF HIV FACTORS	Other	Negative	20	-0.951167	0.574844	1	FALSE
ic	Reactome	SUMOYLATION OF RNA BINDING PROTEINS	Gene expression / translation	Negative	5	-0.950702	0.557478	1	FALSE
ic	Reactome	PARASITE INFECTION	Other	Negative	16	-0.950582	0.570975	1	FALSE
ic	Reactome	VESICLE MEDIATED TRANSPORT	Trafficking / transport	Negative	149	-0.950385	0.672328	1	FALSE
ic	Reactome	ACYL CHAIN REMODELLING OF PC	Other	Positive	6	0.950244	0.505814	1	FALSE
ic	Reactome	SWITCHING OF ORIGINS TO A POST REPLICATIVE STATE	Signaling	Negative	10	-0.947725	0.578409	1	FALSE
ic	Reactome	THE CITRIC ACID TCA CYCLE AND RESPIRATORY ELECTRON TRANSPORT	Metabolism	Negative	15	-0.947697	0.567132	1	FALSE
ic	Reactome	CYTOSOLIC SENSORS OF PATHOGEN ASSOCIATED DNA	Other	Negative	9	-0.946056	0.580161	1	FALSE
ic	Reactome	SCAVENGING BY CLASS B RECEPTORS	Other	Negative	5	-0.946046	0.563659	1	FALSE
ic	Reactome	PLATELET AGGREGATION PLUG FORMATION	Other	Negative	15	-0.944703	0.571429	1	FALSE
ic	Reactome	RAC3 GTPASE CYCLE	Cytoskeleton / motility	Negative	22	-0.944021	0.595436	1	FALSE
ic	Reactome	REGULATION OF TP53 ACTIVITY	Cell cycle / stress	Positive	19	0.943888	0.438244	1	FALSE
ic	Reactome	RHOH GTPASE CYCLE	Cytoskeleton / motility	Negative	5	-0.94379	0.563659	1	FALSE
ic	Reactome	CYTOCHROME C MEDIATED APOPTOTIC RESPONSE	Other	Positive	5	0.943227	0.492228	1	FALSE
ic	Reactome	SMAC XIAP REGULATED APOPTOTIC RESPONSE	Other	Positive	5	0.943227	0.492228	1	FALSE
ic	Reactome	MET RECEPTOR ACTIVATION	Other	Negative	5	-0.941708	0.563659	1	FALSE
ic	Reactome	PRE NOTCH PROCESSING IN GOLGI	Signaling	Negative	7	-0.941516	0.590319	1	FALSE
ic	Reactome	HSF1 ACTIVATION	Other	Negative	10	-0.941086	0.584091	1	FALSE
ic	Reactome	RECYCLING PATHWAY OF L1	Other	Negative	9	-0.941004	0.584775	1	FALSE
ic	Reactome	TNFR1 INDUCED NFKAPPAB SIGNALING PATHWAY	Immune / inflammation	Negative	9	-0.940898	0.584775	1	FALSE
ic	Reactome	FRS MEDIATED FGFR1 SIGNALING	Signaling	Negative	8	-0.940452	0.579861	1	FALSE
ic	Reactome	ADORA2B MEDIATED ANTI INFLAMMATORY CYTOKINES PRODUCTION	Immune / inflammation	Negative	28	-0.939922	0.618367	1	FALSE
ic	Reactome	DEGRADATION OF GLI1 BY THE PROTEASOME	Proteostasis / stress	Negative	8	-0.939433	0.582176	1	FALSE
ic	Reactome	RUNX2 REGULATES OSTEOBLAST DIFFERENTIATION	Other	Negative	6	-0.939285	0.585542	1	FALSE
ic	Reactome	DEVELOPMENTAL BIOLOGY	Other	Negative	219	-0.93777	0.733267	1	FALSE
ic	Reactome	PCP CE PATHWAY	Other	Negative	14	-0.936658	0.581897	1	FALSE
ic	Reactome	DISEASES OF PROGRAMMED CELL DEATH	Cell cycle / stress	Positive	15	0.935624	0.549296	1	FALSE
ic	Reactome	TP53 REGULATES TRANSCRIPTION OF DNA REPAIR GENES	Gene expression / translation	Negative	9	-0.935556	0.589389	1	FALSE
ic	Reactome	PYROPTOSIS	Other	Negative	10	-0.935374	0.594318	1	FALSE
ic	Reactome	STABILIZATION OF P53	Cell cycle / stress	Negative	9	-0.93516	0.590542	1	FALSE
ic	Reactome	INSERTION OF TAIL ANCHORED PROTEINS INTO THE ENDOPLASMIC RETICULUM MEMBRANE	Other	Positive	7	0.934674	0.516129	1	FALSE
ic	Reactome	GASTRIN CREB SIGNALLING PATHWAY VIA PKC AND MAPK	Signaling	Negative	5	-0.933511	0.572311	1	FALSE
ic	Reactome	STRIATED MUSCLE CONTRACTION	Other	Positive	13	0.933016	0.5625	1	FALSE
ic	Reactome	EGFR INTERACTS WITH PHOSPHOLIPASE C GAMMA	Signaling	Negative	8	-0.932672	0.592593	1	FALSE
ic	Reactome	DEGRADATION OF AXIN	Other	Negative	8	-0.932134	0.59375	1	FALSE
ic	Reactome	IL 6 TYPE CYTOKINE RECEPTOR LIGAND INTERACTIONS	Immune / inflammation	Negative	11	-0.931403	0.599555	1	FALSE
ic	Reactome	RESOLUTION OF ABASIC SITES AP SITES	Other	Negative	7	-0.930945	0.603306	1	FALSE
ic	Reactome	RHOBTB1 GTPASE CYCLE	Cytoskeleton / motility	Positive	5	0.930094	0.523316	1	FALSE
ic	Reactome	SYNTHESIS OF PC	Other	Negative	5	-0.929908	0.574784	1	FALSE
ic	Reactome	INFECTIOUS DISEASE	Disease / curated	Negative	161	-0.928736	0.741259	1	FALSE
ic	Reactome	SIGNALING BY WNT	Signaling	Negative	41	-0.928126	0.654545	1	FALSE
ic	Reactome	GLUCOSE METABOLISM	Metabolism	Negative	16	-0.928087	0.60911	1	FALSE
ic	Reactome	INTERLEUKIN 3 INTERLEUKIN 5 AND GM CSF SIGNALING	Immune / inflammation	Negative	20	-0.926965	0.619543	1	FALSE
ic	Reactome	ASYMMETRIC LOCALIZATION OF PCP PROTEINS	Other	Negative	9	-0.92689	0.600923	1	FALSE
ic	Reactome	INTERLEUKIN 1 PROCESSING	Immune / inflammation	Negative	6	-0.926572	0.606024	1	FALSE
ic	Reactome	REGULATION OF LIPID METABOLISM BY PPARALPHA	Metabolism	Negative	20	-0.926361	0.619543	1	FALSE
ic	Reactome	RHO GTPASE CYCLE	Cytoskeleton / motility	Negative	80	-0.925918	0.692	1	FALSE
ic	Reactome	APC C CDH1 MEDIATED DEGRADATION OF CDC20 AND OTHER APC C CDH1 TARGETED PROTEINS IN LATE MITOSIS EARLY G1	Other	Negative	10	-0.9247	0.605682	1	FALSE
ic	Reactome	BASE EXCISION REPAIR	Other	Negative	8	-0.924314	0.603009	1	FALSE
ic	Reactome	DEFECTIVE CSF2RB CAUSES SMDP5	Disease / curated	Negative	5	-0.923954	0.585909	1	FALSE
ic	Reactome	DISEASES ASSOCIATED WITH SURFACTANT METABOLISM	Metabolism	Negative	5	-0.923954	0.585909	1	FALSE
ic	Reactome	RHO GTPASE EFFECTORS	Cytoskeleton / motility	Negative	37	-0.923693	0.654196	1	FALSE
ic	Reactome	NADE MODULATES DEATH SIGNALLING	Other	Positive	5	0.923142	0.53886	1	FALSE
ic	Reactome	UB SPECIFIC PROCESSING PROTEASES	Other	Negative	32	-0.922849	0.645325	1	FALSE
ic	Reactome	TRANSCRIPTIONAL REGULATION BY TP53	Gene expression / translation	Negative	65	-0.922301	0.692693	1	FALSE
ic	Reactome	EXTRACELLULAR MATRIX ORGANIZATION	ECM / structure	Negative	134	-0.921329	0.744256	1	FALSE
ic	Reactome	SEMA4D INDUCED CELL MIGRATION AND GROWTH CONE COLLAPSE	Other	Negative	5	-0.919258	0.598269	1	FALSE
ic	Reactome	SIGNALING BY CSF3 G CSF	Signaling	Negative	6	-0.919023	0.609639	1	FALSE
ic	Reactome	BUDDING AND MATURATION OF HIV VIRION	Other	Negative	6	-0.919018	0.609639	1	FALSE
ic	Reactome	MECP2 REGULATES NEURONAL RECEPTORS AND CHANNELS	Neuro / synaptic	Positive	5	0.918632	0.53886	1	FALSE
ic	Reactome	THE ROLE OF GTSE1 IN G2 M PROGRESSION AFTER G2 CHECKPOINT	Cell cycle / stress	Negative	12	-0.916425	0.629792	1	FALSE
ic	Reactome	NETRIN 1 SIGNALING	Signaling	Negative	14	-0.916082	0.617457	1	FALSE
ic	Reactome	FCERI MEDIATED CA 2 MOBILIZATION	Other	Negative	12	-0.915634	0.631982	1	FALSE
ic	Reactome	CONSTITUTIVE SIGNALING BY EGFRVIII	Signaling	Positive	5	0.915417	0.554404	1	FALSE
ic	Reactome	CONSTITUTIVE SIGNALING BY LIGAND RESPONSIVE EGFR CANCER VARIANTS	Signaling	Positive	5	0.915417	0.554404	1	FALSE
ic	Reactome	CILIUM ASSEMBLY	Other	Negative	27	-0.914348	0.651329	1	FALSE
ic	Reactome	ROS AND RNS PRODUCTION IN PHAGOCYTES	Other	Negative	10	-0.912993	0.620455	1	FALSE
ic	Reactome	TP53 REGULATES TRANSCRIPTION OF CASPASE ACTIVATORS AND CASPASES	Gene expression / translation	Negative	6	-0.911833	0.613253	1	FALSE
ic	Reactome	CA2 PATHWAY	Other	Negative	7	-0.911714	0.624557	1	FALSE
ic	Reactome	MEMBRANE TRAFFICKING	Trafficking / transport	Negative	124	-0.911339	0.753247	1	FALSE
ic	Reactome	ATF4 ACTIVATES GENES IN RESPONSE TO ENDOPLASMIC RETICULUM STRESS	Other	Positive	6	0.910988	0.552326	1	FALSE
ic	Reactome	SIGNALING BY RHO GTPASES MIRO GTPASES AND RHOBTB3	Signaling	Negative	102	-0.910942	0.73974	1	FALSE
ic	Reactome	NF KB ACTIVATION THROUGH FADD RIP 1 PATHWAY MEDIATED BY CASPASE 8 AND 10	Other	Negative	6	-0.910856	0.614458	1	FALSE
ic	Reactome	DOWNSTREAM SIGNALING OF ACTIVATED FGFR4	Signaling	Positive	11	0.910484	0.514563	1	FALSE
ic	Reactome	SHC MEDIATED CASCADE FGFR4	Signaling	Positive	11	0.910484	0.514563	1	FALSE
ic	Reactome	DECTIN 2 FAMILY	Other	Negative	8	-0.910333	0.623843	1	FALSE
ic	Reactome	SIGNALING BY GPCR	Signaling	Negative	128	-0.907624	0.777223	1	FALSE
ic	Reactome	SCF SKP2 MEDIATED DEGRADATION OF P27 P21	Other	Negative	9	-0.907137	0.626298	1	FALSE
ic	Reactome	REGULATION OF TP53 EXPRESSION AND DEGRADATION	Cell cycle / stress	Positive	7	0.906643	0.541935	1	FALSE
ic	Reactome	RUNX1 REGULATES GENES INVOLVED IN MEGAKARYOCYTE DIFFERENTIATION AND PLATELET FUNCTION	Other	Negative	6	-0.905878	0.621687	1	FALSE
ic	Reactome	SYNTHESIS OF IP3 AND IP4 IN THE CYTOSOL	Other	Negative	6	-0.905591	0.624096	1	FALSE
ic	Reactome	RRNA PROCESSING	Gene expression / translation	Negative	8	-0.90516	0.628472	1	FALSE
ic	Reactome	AUTOPHAGY	Proteostasis / stress	Negative	25	-0.905087	0.658084	1	FALSE
ic	Reactome	FRS MEDIATED FGFR3 SIGNALING	Signaling	Negative	7	-0.904212	0.638725	1	FALSE
ic	Reactome	NITRIC OXIDE STIMULATES GUANYLATE CYCLASE	Other	Negative	6	-0.902827	0.627711	1	FALSE
ic	Reactome	RHOA GTPASE CYCLE	Cytoskeleton / motility	Negative	26	-0.901779	0.668724	1	FALSE
ic	Reactome	ACTIVATION OF KAINATE RECEPTORS UPON GLUTAMATE BINDING	Neuro / synaptic	Positive	5	0.901512	0.57513	1	FALSE
ic	Reactome	G PROTEIN BETA GAMMA SIGNALLING	Other	Positive	5	0.901512	0.57513	1	FALSE
ic	Reactome	SENSORY PERCEPTION OF TASTE	Neuro / synaptic	Positive	5	0.901512	0.57513	1	FALSE
ic	Reactome	FCERI MEDIATED NF KB ACTIVATION	Other	Negative	14	-0.900354	0.636853	1	FALSE
ic	Reactome	SIGNALING BY HEDGEHOG	Signaling	Negative	20	-0.899895	0.650728	1	FALSE
ic	Reactome	TRANSLESION SYNTHESIS BY Y FAMILY DNA POLYMERASES BYPASSES LESIONS ON DNA TEMPLATE	Other	Negative	6	-0.899818	0.633735	1	FALSE
ic	Reactome	GAP JUNCTION TRAFFICKING AND REGULATION	Other	Positive	7	0.899635	0.548387	1	FALSE
ic	Reactome	SHC1 EVENTS IN EGFR SIGNALING	Signaling	Negative	10	-0.898885	0.645455	1	FALSE
ic	Reactome	G ALPHA 12 13 SIGNALLING EVENTS	Other	Negative	8	-0.898539	0.642361	1	FALSE
ic	Reactome	G2 M DNA DAMAGE CHECKPOINT	Cell cycle / stress	Positive	10	0.898495	0.516393	1	FALSE
ic	Reactome	MITOTIC METAPHASE AND ANAPHASE	Cell cycle / stress	Negative	31	-0.89828	0.67686	1	FALSE
ic	Reactome	LISTERIA MONOCYTOGENES ENTRY INTO HOST CELLS	Other	Positive	6	0.895783	0.563953	1	FALSE
ic	Reactome	NUCLEAR ENVELOPE NE REASSEMBLY	Other	Negative	10	-0.893499	0.653409	1	FALSE
ic	Reactome	GLUTATHIONE SYNTHESIS AND RECYCLING	Other	Negative	6	-0.893182	0.642169	1	FALSE
ic	Reactome	CELL CYCLE CHECKPOINTS	Cell cycle / stress	Negative	32	-0.892456	0.692073	1	FALSE
ic	Reactome	FGFR3 LIGAND BINDING AND ACTIVATION	Signaling	Negative	7	-0.891524	0.650531	1	FALSE
ic	Reactome	RND3 GTPASE CYCLE	Cytoskeleton / motility	Negative	8	-0.891156	0.652778	1	FALSE
ic	Reactome	GLYCEROPHOSPHOLIPID BIOSYNTHESIS	Metabolism	Negative	18	-0.890925	0.674443	1	FALSE
ic	Reactome	RNA POLYMERASE II TRANSCRIPTION	Gene expression / translation	Negative	181	-0.889293	0.854146	1	FALSE
ic	Reactome	SIGNALLING TO ERKS	Other	Positive	10	0.888108	0.532787	1	FALSE
ic	Reactome	CA DEPENDENT EVENTS	Other	Negative	5	-0.887989	0.650185	1	FALSE
ic	Reactome	DISEASES OF SIGNAL TRANSDUCTION BY GROWTH FACTOR RECEPTORS AND SECOND MESSENGERS	Disease / curated	Negative	121	-0.88591	0.799201	1	FALSE
ic	Reactome	SULFUR AMINO ACID METABOLISM	Metabolism	Negative	9	-0.885883	0.66436	1	FALSE
ic	Reactome	ACTIVATION OF ANTERIOR HOX GENES IN HINDBRAIN DEVELOPMENT DURING EARLY EMBRYOGENESIS	Other	Negative	6	-0.884848	0.657831	1	FALSE
ic	Reactome	APOPTOTIC CLEAVAGE OF CELL ADHESION PROTEINS	ECM / structure	Negative	5	-0.884744	0.65513	1	FALSE
ic	Reactome	SLC TRANSPORTER DISORDERS	Trafficking / transport	Negative	9	-0.88441	0.66782	1	FALSE
ic	Reactome	TRANSCRIPTIONAL REGULATION BY MECP2	Gene expression / translation	Positive	17	0.883818	0.634921	1	FALSE
ic	Reactome	TRANSFERRIN ENDOCYTOSIS AND RECYCLING	Trafficking / transport	Negative	6	-0.882343	0.666265	1	FALSE
ic	Reactome	TP53 REGULATES METABOLIC GENES	Metabolism	Negative	20	-0.881272	0.680873	1	FALSE
ic	Reactome	IRS MEDIATED SIGNALLING	Other	Negative	17	-0.880512	0.692226	1	FALSE
ic	Reactome	ACTIVATION OF BH3 ONLY PROTEINS	Other	Negative	9	-0.879433	0.672434	1	FALSE
ic	Reactome	DISEASES OF GLYCOSYLATION	Disease / curated	Negative	46	-0.878216	0.740927	1	FALSE
ic	Reactome	HEDGEHOG OFF STATE	Signaling	Negative	14	-0.878198	0.665948	1	FALSE
ic	Reactome	M PHASE	Other	Negative	52	-0.877927	0.744233	1	FALSE
ic	Reactome	N GLYCAN TRIMMING IN THE ER AND CALNEXIN CALRETICULIN CYCLE	Other	Negative	7	-0.877626	0.661157	1	FALSE
ic	Reactome	CONSTITUTIVE SIGNALING BY OVEREXPRESSED ERBB2	Signaling	Negative	5	-0.877563	0.671199	1	FALSE
ic	Reactome	EPHRIN SIGNALING	Signaling	Negative	6	-0.87715	0.671084	1	FALSE
ic	Reactome	NEGATIVE REGULATION OF MET ACTIVITY	Other	Negative	8	-0.876765	0.672454	1	FALSE
ic	Reactome	DEFECTIVE CFTR CAUSES CYSTIC FIBROSIS	Disease / curated	Negative	9	-0.876538	0.680507	1	FALSE
ic	Reactome	RHOJ GTPASE CYCLE	Cytoskeleton / motility	Negative	13	-0.876517	0.682213	1	FALSE
ic	Reactome	DEFENSINS	Other	Negative	6	-0.875368	0.672289	1	FALSE
ic	Reactome	REGULATION OF TP53 ACTIVITY THROUGH ACETYLATION	Cell cycle / stress	Positive	6	0.874967	0.622093	1	FALSE
ic	Reactome	C TYPE LECTIN RECEPTORS CLRS	Other	Negative	35	-0.87435	0.711968	1	FALSE
ic	Reactome	CHONDROITIN SULFATE DERMATAN SULFATE METABOLISM	Metabolism	Negative	18	-0.874159	0.698834	1	FALSE
ic	Reactome	ROLE OF LAT2 NTAL LAB ON CALCIUM MOBILIZATION	Other	Negative	5	-0.874116	0.677379	1	FALSE
ic	Reactome	EPHB MEDIATED FORWARD SIGNALING	Signaling	Positive	10	0.872527	0.565574	1	FALSE
ic	Reactome	SIGNALING BY VEGF	Signaling	Negative	34	-0.87132	0.730496	1	FALSE
ic	Reactome	COBALAMIN CBL VITAMIN B12 TRANSPORT AND METABOLISM	Metabolism	Negative	8	-0.87091	0.678241	1	FALSE
ic	Reactome	INTRINSIC PATHWAY FOR APOPTOSIS	Cell cycle / stress	Negative	20	-0.868912	0.704782	1	FALSE
ic	Reactome	IRE1ALPHA ACTIVATES CHAPERONES	Other	Negative	14	-0.868307	0.682112	1	FALSE
ic	Reactome	CDT1 ASSOCIATION WITH THE CDC6 ORC ORIGIN COMPLEX	Other	Negative	7	-0.867437	0.674144	1	FALSE
ic	Reactome	DEGRADATION OF DVL	Other	Negative	7	-0.867437	0.674144	1	FALSE
ic	Reactome	ORC1 REMOVAL FROM CHROMATIN	Other	Negative	7	-0.867437	0.674144	1	FALSE
ic	Reactome	COPI DEPENDENT GOLGI TO ER RETROGRADE TRAFFIC	Trafficking / transport	Negative	7	-0.865312	0.676505	1	FALSE
ic	Reactome	SYNTHESIS SECRETION AND DEACYLATION OF GHRELIN	Trafficking / transport	Negative	8	-0.864883	0.686343	1	FALSE
ic	Reactome	MITOTIC G1 PHASE AND G1 S TRANSITION	Cell cycle / stress	Negative	24	-0.862555	0.714876	1	FALSE
ic	Reactome	PEROXISOMAL LIPID METABOLISM	Metabolism	Negative	5	-0.862427	0.692213	1	FALSE
ic	Reactome	TRAF6 MEDIATED NF KB ACTIVATION	Other	Positive	9	0.861521	0.6	1	FALSE
ic	Reactome	SHC MEDIATED CASCADE FGFR1	Signaling	Negative	9	-0.860349	0.700115	1	FALSE
ic	Reactome	SIGNAL REGULATORY PROTEIN FAMILY INTERACTIONS	Other	Negative	9	-0.859054	0.705882	1	FALSE
ic	Reactome	DEFECTIVE B4GALT1 CAUSES B4GALT1 CDG CDG 2D	Disease / curated	Positive	5	0.859008	0.65285	1	FALSE
ic	Reactome	ANCHORING OF THE BASAL BODY TO THE PLASMA MEMBRANE	Other	Negative	17	-0.856991	0.726305	1	FALSE
ic	Reactome	TRANSCRIPTIONAL REGULATION BY RUNX3	Gene expression / translation	Negative	21	-0.856236	0.726141	1	FALSE
ic	Reactome	PHOSPHOLIPASE C MEDIATED CASCADE FGFR4	Signaling	Positive	9	0.85585	0.6	1	FALSE
ic	Reactome	PI 3K CASCADE FGFR4	Signaling	Positive	9	0.85585	0.6	1	FALSE
ic	Reactome	RIP MEDIATED NFKB ACTIVATION VIA ZBP1	Other	Negative	5	-0.855626	0.697157	1	FALSE
ic	Reactome	ZBP1 DAI MEDIATED INDUCTION OF TYPE I IFNS	Other	Negative	5	-0.855626	0.697157	1	FALSE
ic	Reactome	THE PHOTOTRANSDUCTION CASCADE	Other	Negative	7	-0.855543	0.690673	1	FALSE
ic	Reactome	CELL CYCLE MITOTIC	Cell cycle / stress	Negative	77	-0.854644	0.808	1	FALSE
ic	Reactome	FACTORS INVOLVED IN MEGAKARYOCYTE DEVELOPMENT AND PLATELET PRODUCTION	Other	Negative	15	-0.853811	0.719656	1	FALSE
ic	Reactome	SIGNALING BY WNT IN CANCER	Signaling	Negative	6	-0.853389	0.713253	1	FALSE
ic	Reactome	NUCLEOTIDE SALVAGE	Other	Negative	8	-0.852421	0.704861	1	FALSE
ic	Reactome	COPI MEDIATED ANTEROGRADE TRANSPORT	Trafficking / transport	Negative	15	-0.851953	0.723953	1	FALSE
ic	Reactome	CASPASE ACTIVATION VIA EXTRINSIC APOPTOTIC SIGNALLING PATHWAY	Other	Negative	16	-0.850753	0.720339	1	FALSE
ic	Reactome	ANTIGEN PROCESSING UBIQUITINATION PROTEASOME DEGRADATION	Proteostasis / stress	Negative	22	-0.850014	0.73444	1	FALSE
ic	Reactome	DEATH RECEPTOR SIGNALLING	Other	Negative	38	-0.848974	0.75632	1	FALSE
ic	Reactome	REGULATION OF TP53 ACTIVITY THROUGH PHOSPHORYLATION	Cell cycle / stress	Negative	10	-0.84813	0.711364	1	FALSE
ic	Reactome	CELL DEATH SIGNALLING VIA NRAGE NRIF AND NADE	Cell cycle / stress	Negative	13	-0.847495	0.719089	1	FALSE
ic	Reactome	PLATELET ADHESION TO EXPOSED COLLAGEN	ECM / structure	Positive	9	0.846716	0.62963	1	FALSE
ic	Reactome	PERK REGULATES GENE EXPRESSION	Other	Positive	8	0.846596	0.695652	1	FALSE
ic	Reactome	CELL CYCLE	Cell cycle / stress	Negative	91	-0.846578	0.840681	1	FALSE
ic	Reactome	NEGATIVE REGULATION OF MAPK PATHWAY	Signaling	Negative	6	-0.845427	0.722892	1	FALSE
ic	Reactome	RHOB GTPASE CYCLE	Cytoskeleton / motility	Negative	18	-0.843877	0.748674	1	FALSE
ic	Reactome	CTLA4 INHIBITORY SIGNALING	Signaling	Negative	9	-0.842077	0.727797	1	FALSE
ic	Reactome	SUMOYLATION OF DNA DAMAGE RESPONSE AND REPAIR PROTEINS	Other	Negative	9	-0.841176	0.72895	1	FALSE
ic	Reactome	UPTAKE AND ACTIONS OF BACTERIAL TOXINS	Other	Negative	10	-0.840862	0.718182	1	FALSE
ic	Reactome	RAC2 GTPASE CYCLE	Cytoskeleton / motility	Negative	16	-0.838347	0.730932	1	FALSE
ic	Reactome	DOWNSTREAM SIGNALING OF ACTIVATED FGFR3	Signaling	Negative	8	-0.837355	0.730324	1	FALSE
ic	Reactome	SHC MEDIATED CASCADE FGFR3	Signaling	Negative	8	-0.837355	0.730324	1	FALSE
ic	Reactome	FRS MEDIATED FGFR4 SIGNALING	Signaling	Positive	10	0.835635	0.647541	1	FALSE
ic	Reactome	PLATELET HOMEOSTASIS	Other	Negative	16	-0.834807	0.73411	1	FALSE
ic	Reactome	REGULATION OF RUNX2 EXPRESSION AND ACTIVITY	Other	Negative	8	-0.834743	0.736111	1	FALSE
ic	Reactome	PI3K AKT SIGNALING IN CANCER	Signaling	Negative	50	-0.834185	0.804829	1	FALSE
ic	Reactome	DEFECTIVE INTRINSIC PATHWAY FOR APOPTOSIS	Cell cycle / stress	Positive	12	0.833764	0.707865	1	FALSE
ic	Reactome	DNA DAMAGE BYPASS	Other	Negative	7	-0.83248	0.724911	1	FALSE
ic	Reactome	INTERLEUKIN 17 SIGNALING	Immune / inflammation	Positive	18	0.831978	0.762712	1	FALSE
ic	Reactome	SIGNALING BY ALK	Signaling	Negative	10	-0.831788	0.729545	1	FALSE
ic	Reactome	G0 AND EARLY G1	Other	Positive	5	0.831214	0.694301	1	FALSE
ic	Reactome	DNA REPLICATION	Other	Negative	14	-0.830945	0.747845	1	FALSE
ic	Reactome	SYNTHESIS OF DNA	Other	Negative	14	-0.830945	0.747845	1	FALSE
ic	Reactome	SEPARATION OF SISTER CHROMATIDS	Other	Negative	23	-0.830708	0.761411	1	FALSE
ic	Reactome	DISORDERS OF TRANSMEMBRANE TRANSPORTERS	Trafficking / transport	Negative	19	-0.829899	0.763351	1	FALSE
ic	Reactome	CALNEXIN CALRETICULIN CYCLE	Other	Negative	5	-0.829659	0.747837	1	FALSE
ic	Reactome	NUCLEOTIDE BINDING DOMAIN LEUCINE RICH REPEAT CONTAINING RECEPTOR NLR SIGNALING PATHWAYS	Signaling	Negative	19	-0.828131	0.764398	1	FALSE
ic	Reactome	SIGNALING BY NOTCH2	Signaling	Negative	8	-0.828073	0.746528	1	FALSE
ic	Reactome	SIGNALING BY FGFR	Signaling	Negative	26	-0.827961	0.771605	1	FALSE
ic	Reactome	PI METABOLISM	Metabolism	Positive	8	0.826613	0.724638	1	FALSE
ic	Reactome	TELOMERE MAINTENANCE	Other	Negative	8	-0.825803	0.751157	1	FALSE
ic	Reactome	RHOC GTPASE CYCLE	Cytoskeleton / motility	Negative	20	-0.825676	0.767152	1	FALSE
ic	Reactome	CD28 CO STIMULATION	Other	Negative	11	-0.825002	0.735261	1	FALSE
ic	Reactome	MAPK TARGETS NUCLEAR EVENTS MEDIATED BY MAP KINASES	Signaling	Positive	6	0.824245	0.69186	1	FALSE
ic	Reactome	INTRA GOLGI TRAFFIC	Trafficking / transport	Negative	8	-0.823939	0.75463	1	FALSE
ic	Reactome	DNA REPAIR	Cell cycle / stress	Negative	38	-0.823716	0.799798	1	FALSE
ic	Reactome	METABOLISM OF FAT SOLUBLE VITAMINS	Metabolism	Negative	25	-0.823453	0.77034	1	FALSE
ic	Reactome	SIGNALING BY RECEPTOR TYROSINE KINASES	Signaling	Negative	177	-0.823119	0.934066	1	FALSE
ic	Reactome	METABOLISM OF STEROID HORMONES	Metabolism	Positive	10	0.822478	0.655738	1	FALSE
ic	Reactome	ACTIVATION OF IRF3 IRF7 MEDIATED BY TBK1 IKK EPSILON	Other	Negative	5	-0.820784	0.758962	1	FALSE
ic	Reactome	SIGNALING BY EGFR IN CANCER	Signaling	Negative	11	-0.820291	0.739711	1	FALSE
ic	Reactome	RAF ACTIVATION	Other	Negative	7	-0.819818	0.753247	1	FALSE
ic	Reactome	NOD1 2 SIGNALING PATHWAY	Signaling	Negative	11	-0.819554	0.739711	1	FALSE
ic	Reactome	SIGNALING BY ALK IN CANCER	Signaling	Negative	14	-0.816224	0.775862	1	FALSE
ic	Reactome	DOWNREGULATION OF SMAD2 3 SMAD4 TRANSCRIPTIONAL ACTIVITY	Gene expression / translation	Negative	7	-0.815787	0.755608	1	FALSE
ic	Reactome	TRANSCRIPTIONAL ACTIVITY OF SMAD2 SMAD3 SMAD4 HETEROTRIMER	Gene expression / translation	Negative	7	-0.815787	0.755608	1	FALSE
ic	Reactome	OXIDATIVE STRESS INDUCED SENESCENCE	Metabolism	Negative	11	-0.815249	0.747497	1	FALSE
ic	Reactome	PLATELET SENSITIZATION BY LDL	Other	Negative	6	-0.813332	0.76747	1	FALSE
ic	Reactome	TERMINATION OF TRANSLESION DNA SYNTHESIS	Other	Negative	5	-0.813286	0.771323	1	FALSE
ic	Reactome	INFLAMMASOMES	Other	Negative	9	-0.811496	0.764706	1	FALSE
ic	Reactome	CD209 DC SIGN SIGNALING	Signaling	Positive	8	0.811062	0.73913	1	FALSE
ic	Reactome	TAK1 ACTIVATES NFKB BY PHOSPHORYLATION AND ACTIVATION OF IKKS COMPLEX	Other	Positive	8	0.811062	0.73913	1	FALSE
ic	Reactome	NRAGE SIGNALS DEATH THROUGH JNK	Other	Negative	10	-0.81044	0.753409	1	FALSE
ic	Reactome	OPIOID SIGNALLING	Other	Negative	12	-0.810161	0.766703	1	FALSE
ic	Reactome	PROCESSING OF DNA DOUBLE STRAND BREAK ENDS	Other	Positive	8	0.810126	0.73913	1	FALSE
ic	Reactome	MITOTIC G2 G2 M PHASES	Cell cycle / stress	Negative	36	-0.808721	0.807692	1	FALSE
ic	Reactome	INSULIN RECEPTOR SIGNALLING CASCADE	Other	Negative	19	-0.80835	0.79267	1	FALSE
ic	Reactome	RETROGRADE NEUROTROPHIN SIGNALLING	Neuro / synaptic	Negative	5	-0.806263	0.782447	1	FALSE
ic	Reactome	ERYTHROPOIETIN ACTIVATES RAS	Other	Negative	5	-0.806102	0.782447	1	FALSE
ic	Reactome	ENDOSOMAL SORTING COMPLEX REQUIRED FOR TRANSPORT ESCRT	Trafficking / transport	Negative	7	-0.805267	0.774498	1	FALSE
ic	Reactome	APC C MEDIATED DEGRADATION OF CELL CYCLE PROTEINS	Cell cycle / stress	Negative	11	-0.804759	0.764182	1	FALSE
ic	Reactome	SEMAPHORIN INTERACTIONS	Other	Negative	16	-0.803737	0.773305	1	FALSE
ic	Reactome	RHO GTPASES ACTIVATE CIT	Cytoskeleton / motility	Negative	7	-0.801341	0.782763	1	FALSE
ic	Reactome	DNA DOUBLE STRAND BREAK REPAIR	Other	Negative	20	-0.800289	0.794179	1	FALSE
ic	Reactome	REGULATED NECROSIS	Other	Negative	22	-0.800033	0.80083	1	FALSE
ic	Reactome	HCMV LATE EVENTS	Other	Negative	8	-0.798611	0.789352	1	FALSE
ic	Reactome	PRE NOTCH EXPRESSION AND PROCESSING	Signaling	Negative	10	-0.797894	0.767045	1	FALSE
ic	Reactome	RHO GTPASES ACTIVATE WASPS AND WAVES	Cytoskeleton / motility	Negative	7	-0.79783	0.783943	1	FALSE
ic	Reactome	PROGRAMMED CELL DEATH	Cell cycle / stress	Negative	66	-0.797464	0.87988	1	FALSE
ic	Reactome	TBC RABGAPS	Other	Positive	9	0.796858	0.740741	1	FALSE
ic	Reactome	BRANCHED CHAIN AMINO ACID CATABOLISM	Other	Negative	5	-0.795291	0.789864	1	FALSE
ic	Reactome	MAPK6 MAPK4 SIGNALING	Signaling	Negative	15	-0.794715	0.79377	1	FALSE
ic	Reactome	MITOTIC SPINDLE CHECKPOINT	Cell cycle / stress	Negative	11	-0.794379	0.783092	1	FALSE
ic	Reactome	IKK COMPLEX RECRUITMENT MEDIATED BY RIP1	Other	Negative	5	-0.792434	0.793572	1	FALSE
ic	Reactome	CIRCADIAN CLOCK	Other	Negative	11	-0.791919	0.786429	1	FALSE
ic	Reactome	NERVOUS SYSTEM DEVELOPMENT	Other	Negative	133	-0.79177	0.943057	1	FALSE
ic	Reactome	REGULATION OF RUNX3 EXPRESSION AND ACTIVITY	Other	Negative	10	-0.791671	0.776136	1	FALSE
ic	Reactome	DDX58 IFIH1 MEDIATED INDUCTION OF INTERFERON ALPHA BETA	Immune / inflammation	Negative	18	-0.791	0.816543	1	FALSE
ic	Reactome	TRANSLATION OF SARS COV 2 STRUCTURAL PROTEINS	Gene expression / translation	Negative	5	-0.790969	0.796044	1	FALSE
ic	Reactome	SIGNALING BY ERYTHROPOIETIN	Signaling	Negative	6	-0.790547	0.80241	1	FALSE
ic	Reactome	NICOTINATE METABOLISM	Metabolism	Negative	8	-0.787595	0.802083	1	FALSE
ic	Reactome	RETROGRADE TRANSPORT AT THE TRANS GOLGI NETWORK	Trafficking / transport	Negative	12	-0.787221	0.791895	1	FALSE
ic	Reactome	S PHASE	Other	Negative	21	-0.786918	0.802905	1	FALSE
ic	Reactome	FATTY ACID METABOLISM	Metabolism	Negative	32	-0.785105	0.840447	1	FALSE
ic	Reactome	APOPTOTIC FACTOR MEDIATED RESPONSE	Other	Negative	7	-0.784324	0.794569	1	FALSE
ic	Reactome	SIGNALING BY KIT IN DISEASE	Signaling	Positive	6	0.783666	0.744186	1	FALSE
ic	Reactome	MITOCHONDRIAL TRANSLATION	Gene expression / translation	Negative	8	-0.783243	0.805556	1	FALSE
ic	Reactome	PCNA DEPENDENT LONG PATCH BASE EXCISION REPAIR	Other	Negative	5	-0.783077	0.807169	1	FALSE
ic	Reactome	CD28 DEPENDENT PI3K AKT SIGNALING	Signaling	Negative	7	-0.781942	0.79575	1	FALSE
ic	Reactome	NEGATIVE REGULATION OF THE PI3K AKT NETWORK	Signaling	Negative	50	-0.781679	0.860161	1	FALSE
ic	Reactome	CHROMOSOME MAINTENANCE	Other	Negative	9	-0.780562	0.797001	1	FALSE
ic	Reactome	TCF DEPENDENT SIGNALING IN RESPONSE TO WNT	Signaling	Negative	28	-0.779927	0.833673	1	FALSE
ic	Reactome	GLYCOLYSIS	Other	Negative	13	-0.77892	0.804772	1	FALSE
ic	Reactome	PECAM1 INTERACTIONS	Other	Positive	7	0.773325	0.76129	1	FALSE
ic	Reactome	G2 M CHECKPOINTS	Cell cycle / stress	Negative	19	-0.770695	0.831414	1	FALSE
ic	Reactome	ARACHIDONIC ACID METABOLISM	Metabolism	Negative	15	-0.77042	0.814178	1	FALSE
ic	Reactome	TRIF MEDIATED PROGRAMMED CELL DEATH	Cell cycle / stress	Negative	5	-0.768172	0.826947	1	FALSE
ic	Reactome	PURINE SALVAGE	Other	Negative	5	-0.767675	0.826947	1	FALSE
ic	Reactome	NEDDYLATION	Other	Negative	17	-0.766518	0.828541	1	FALSE
ic	Reactome	G ALPHA S SIGNALLING EVENTS	Other	Negative	28	-0.765975	0.845918	1	FALSE
ic	Reactome	APOPTOSIS	Cell cycle / stress	Negative	58	-0.764916	0.898594	1	FALSE
ic	Reactome	NEGATIVE REGULATION OF NOTCH4 SIGNALING	Signaling	Negative	8	-0.763725	0.826389	1	FALSE
ic	Reactome	REGULATION OF COMMISSURAL AXON PATHFINDING BY SLIT AND ROBO	Neuro / synaptic	Negative	6	-0.763168	0.83253	1	FALSE
ic	Reactome	INTERLEUKIN RECEPTOR SHC SIGNALING	Immune / inflammation	Negative	15	-0.762757	0.820623	1	FALSE
ic	Reactome	RET SIGNALING	Signaling	Negative	13	-0.7624	0.82538	1	FALSE
ic	Reactome	DNA DAMAGE RECOGNITION IN GG NER	Other	Negative	5	-0.760162	0.831891	1	FALSE
ic	Reactome	SIGNALING BY SCF KIT	Signaling	Positive	12	0.759366	0.820225	1	FALSE
ic	Reactome	HCMV INFECTION	Other	Positive	14	0.759363	0.77027	1	FALSE
ic	Reactome	SYNTHESIS OF PA	Other	Negative	8	-0.756469	0.836806	1	FALSE
ic	Reactome	TIE2 SIGNALING	Signaling	Negative	6	-0.755358	0.838554	1	FALSE
ic	Reactome	CONSTITUTIVE SIGNALING BY AKT1 E17K IN CANCER	Signaling	Negative	9	-0.754479	0.825836	1	FALSE
ic	Reactome	VEGFR2 MEDIATED CELL PROLIFERATION	Signaling	Negative	6	-0.754418	0.838554	1	FALSE
ic	Reactome	AKT PHOSPHORYLATES TARGETS IN THE CYTOSOL	Signaling	Negative	5	-0.753362	0.838072	1	FALSE
ic	Reactome	REGULATION OF LOCALIZATION OF FOXO TRANSCRIPTION FACTORS	Gene expression / translation	Negative	5	-0.753362	0.838072	1	FALSE
ic	Reactome	TOLL LIKE RECEPTOR CASCADES	Other	Negative	45	-0.753156	0.882175	1	FALSE
ic	Reactome	TOLL LIKE RECEPTOR TLR1 TLR2 CASCADE	Other	Negative	27	-0.75299	0.859918	1	FALSE
ic	Reactome	NUCLEAR SIGNALING BY ERBB4	Signaling	Negative	13	-0.752868	0.830803	1	FALSE
ic	Reactome	REPRODUCTION	Other	Negative	11	-0.752214	0.830923	1	FALSE
ic	Reactome	G1 S SPECIFIC TRANSCRIPTION	Gene expression / translation	Negative	6	-0.751454	0.845783	1	FALSE
ic	Reactome	HEDGEHOG ON STATE	Signaling	Negative	12	-0.750697	0.832421	1	FALSE
ic	Reactome	REGULATION OF IFNG SIGNALING	Signaling	Negative	5	-0.749716	0.845488	1	FALSE
ic	Reactome	ALK MUTANTS BIND TKIS	Other	Negative	6	-0.747662	0.850602	1	FALSE
ic	Reactome	EGFR DOWNREGULATION	Signaling	Negative	14	-0.746949	0.853448	1	FALSE
ic	Reactome	REGULATION OF HMOX1 EXPRESSION AND ACTIVITY	Other	Negative	10	-0.74566	0.838636	1	FALSE
ic	Reactome	TP53 REGULATES TRANSCRIPTION OF SEVERAL ADDITIONAL CELL DEATH GENES WHOSE SPECIFIC ROLES IN P53 DEPENDENT APOPTOSIS REMAIN UNCERTAIN	Gene expression / translation	Negative	5	-0.744853	0.852905	1	FALSE
ic	Reactome	HDR THROUGH HOMOLOGOUS RECOMBINATION HRR	Other	Negative	5	-0.743791	0.855377	1	FALSE
ic	Reactome	SIGNALING BY NOTCH4	Signaling	Negative	15	-0.743649	0.841031	1	FALSE
ic	Reactome	SIGNALING BY NOTCH	Signaling	Negative	39	-0.740889	0.889676	1	FALSE
ic	Reactome	FCERI MEDIATED MAPK ACTIVATION	Signaling	Negative	11	-0.739345	0.843159	1	FALSE
ic	Reactome	SENSORY PROCESSING OF SOUND BY OUTER HAIR CELLS OF THE COCHLEA	Neuro / synaptic	Negative	7	-0.73897	0.848878	1	FALSE
ic	Reactome	CYTOSOLIC TRNA AMINOACYLATION	Gene expression / translation	Negative	7	-0.737146	0.85242	1	FALSE
ic	Reactome	TRNA AMINOACYLATION	Gene expression / translation	Negative	7	-0.737146	0.85242	1	FALSE
ic	Reactome	ESTROGEN DEPENDENT NUCLEAR EVENTS DOWNSTREAM OF ESR MEMBRANE SIGNALING	Signaling	Negative	13	-0.736371	0.844902	1	FALSE
ic	Reactome	O LINKED GLYCOSYLATION OF MUCINS	Other	Negative	12	-0.735487	0.846659	1	FALSE
ic	Reactome	NUCLEOTIDE EXCISION REPAIR	Other	Negative	15	-0.733891	0.850698	1	FALSE
ic	Reactome	NEGATIVE REGULATION OF TCF DEPENDENT SIGNALING BY WNT LIGAND ANTAGONISTS	Signaling	Negative	6	-0.732697	0.872289	1	FALSE
ic	Reactome	METALLOPROTEASE DUBS	Other	Negative	5	-0.729571	0.86403	1	FALSE
ic	Reactome	TRANSPORT OF SMALL MOLECULES	Trafficking / transport	Negative	86	-0.728633	0.952906	1	FALSE
ic	Reactome	SLC MEDIATED TRANSMEMBRANE TRANSPORT	Trafficking / transport	Negative	17	-0.727979	0.870075	1	FALSE
ic	Reactome	CYCLIN D ASSOCIATED EVENTS IN G1	Other	Negative	8	-0.727841	0.863426	1	FALSE
ic	Reactome	SIGNALING BY NOTCH3	Signaling	Positive	10	0.726815	0.836066	1	FALSE
ic	Reactome	INTERLEUKIN 1 FAMILY SIGNALING	Immune / inflammation	Negative	39	-0.726408	0.902834	1	FALSE
ic	Reactome	KERATAN SULFATE DEGRADATION	Other	Negative	5	-0.721632	0.872682	1	FALSE
ic	Reactome	AURKA ACTIVATION BY TPX2	Other	Negative	17	-0.721231	0.873269	1	FALSE
ic	Reactome	REGULATION OF PLK1 ACTIVITY AT G2 M TRANSITION	Other	Negative	18	-0.720933	0.88123	1	FALSE
ic	Reactome	RHOV GTPASE CYCLE	Cytoskeleton / motility	Negative	7	-0.720274	0.865407	1	FALSE
ic	Reactome	MYOGENESIS	Other	Negative	10	-0.716528	0.867045	1	FALSE
ic	Reactome	DNA REPLICATION PRE INITIATION	Other	Negative	8	-0.714575	0.880787	1	FALSE
ic	Reactome	TRAF6 MEDIATED IRF7 ACTIVATION	Other	Negative	5	-0.714366	0.881335	1	FALSE
ic	Reactome	CELLULAR RESPONSE TO STARVATION	Other	Negative	12	-0.711944	0.863089	1	FALSE
ic	Reactome	NOTCH3 ACTIVATION AND TRANSMISSION OF SIGNAL TO THE NUCLEUS	Signaling	Positive	7	0.710269	0.890323	1	FALSE
ic	Reactome	TP53 REGULATES TRANSCRIPTION OF CELL CYCLE GENES	Gene expression / translation	Negative	11	-0.709565	0.874305	1	FALSE
ic	Reactome	DOWNSTREAM SIGNALING OF ACTIVATED FGFR1	Signaling	Negative	10	-0.706036	0.878409	1	FALSE
ic	Reactome	INTRA GOLGI AND RETROGRADE GOLGI TO ER TRAFFIC	Trafficking / transport	Negative	32	-0.705733	0.917683	1	FALSE
ic	Reactome	THE NLRP3 INFLAMMASOME	Other	Negative	7	-0.705549	0.878394	1	FALSE
ic	Reactome	ACTIVATED TAK1 MEDIATES P38 MAPK ACTIVATION	Signaling	Negative	5	-0.70522	0.89246	1	FALSE
ic	Reactome	NEUROTRANSMITTER RELEASE CYCLE	Neuro / synaptic	Positive	7	0.703415	0.890323	1	FALSE
ic	Reactome	NOTCH4 INTRACELLULAR DOMAIN REGULATES TRANSCRIPTION	Signaling	Negative	6	-0.703298	0.898795	1	FALSE
ic	Reactome	SENSORY PROCESSING OF SOUND	Neuro / synaptic	Negative	9	-0.703102	0.873126	1	FALSE
ic	Reactome	PHOSPHOLIPID METABOLISM	Metabolism	Negative	26	-0.701578	0.906379	1	FALSE
ic	Reactome	RHOU GTPASE CYCLE	Cytoskeleton / motility	Negative	11	-0.700724	0.885428	1	FALSE
ic	Reactome	TRANSCRIPTIONAL ACTIVATION OF MITOCHONDRIAL BIOGENESIS	Gene expression / translation	Negative	5	-0.700578	0.89864	1	FALSE
ic	Reactome	NOTCH2 ACTIVATION AND TRANSMISSION OF SIGNAL TO THE NUCLEUS	Signaling	Negative	5	-0.699464	0.89864	1	FALSE
ic	Reactome	SUMOYLATION	Other	Negative	26	-0.69807	0.909465	1	FALSE
ic	Reactome	CYCLIN A CDK2 ASSOCIATED EVENTS AT S PHASE ENTRY	Other	Negative	14	-0.696646	0.883621	1	FALSE
ic	Reactome	NONHOMOLOGOUS END JOINING NHEJ	Other	Negative	7	-0.695925	0.887839	1	FALSE
ic	Reactome	SELECTIVE AUTOPHAGY	Proteostasis / stress	Negative	12	-0.695241	0.881709	1	FALSE
ic	Reactome	DUAL INCISION IN TC NER	Other	Negative	10	-0.694383	0.893182	1	FALSE
ic	Reactome	TRANSCRIPTION COUPLED NUCLEOTIDE EXCISION REPAIR TC NER	Gene expression / translation	Negative	10	-0.694383	0.893182	1	FALSE
ic	Reactome	SHC1 EVENTS IN ERBB4 SIGNALING	Signaling	Positive	6	0.693211	0.906977	1	FALSE
ic	Reactome	SIGNALING BY FGFR4	Signaling	Positive	13	0.692812	0.9125	1	FALSE
ic	Reactome	REGULATION OF INSULIN SECRETION	Trafficking / transport	Negative	16	-0.692249	0.885593	1	FALSE
ic	Reactome	AGGREPHAGY	Other	Negative	5	-0.692182	0.904821	1	FALSE
ic	Reactome	REGULATION OF FOXO TRANSCRIPTIONAL ACTIVITY BY ACETYLATION	Gene expression / translation	Negative	5	-0.690188	0.906057	1	FALSE
ic	Reactome	FOXO MEDIATED TRANSCRIPTION OF CELL CYCLE GENES	Gene expression / translation	Negative	7	-0.689642	0.891381	1	FALSE
ic	Reactome	RHOG GTPASE CYCLE	Cytoskeleton / motility	Negative	17	-0.688869	0.892439	1	FALSE
ic	Reactome	MAPK FAMILY SIGNALING CASCADES	Signaling	Negative	103	-0.687457	0.972973	1	FALSE
ic	Reactome	FASL CD95L SIGNALING	Signaling	Positive	5	0.68721	0.896373	1	FALSE
ic	Reactome	METABOLISM OF POLYAMINES	Metabolism	Negative	9	-0.685952	0.88466	1	FALSE
ic	Reactome	FOXO MEDIATED TRANSCRIPTION OF CELL DEATH GENES	Gene expression / translation	Positive	7	0.685694	0.916129	1	FALSE
ic	Reactome	MEIOSIS	Other	Negative	7	-0.679607	0.905549	1	FALSE
ic	Reactome	GABA SYNTHESIS RELEASE REUPTAKE AND DEGRADATION	Neuro / synaptic	Positive	6	0.678839	0.918605	1	FALSE
ic	Reactome	RHO GTPASES ACTIVATE PKNS	Cytoskeleton / motility	Negative	8	-0.678636	0.91088	1	FALSE
ic	Reactome	MET ACTIVATES PTK2 SIGNALING	Signaling	Negative	14	-0.677194	0.897629	1	FALSE
ic	Reactome	GPVI MEDIATED ACTIVATION CASCADE	Other	Negative	8	-0.674237	0.914352	1	FALSE
ic	Reactome	REGULATION OF RAS BY GAPS	Other	Negative	11	-0.673769	0.897664	1	FALSE
ic	Reactome	NEGATIVE REGULATION OF FGFR4 SIGNALING	Signaling	Positive	11	0.670681	0.92233	1	FALSE
ic	Reactome	INTERLEUKIN 1 SIGNALING	Immune / inflammation	Negative	24	-0.670485	0.927686	1	FALSE
ic	Reactome	SIGNALING BY PTK6	Signaling	Negative	16	-0.66841	0.90572	1	FALSE
ic	Reactome	NEGATIVE REGULATION OF FGFR1 SIGNALING	Signaling	Negative	9	-0.667531	0.899654	1	FALSE
ic	Reactome	SIGNALING BY INSULIN RECEPTOR	Signaling	Negative	23	-0.664881	0.932573	1	FALSE
ic	Reactome	PTEN REGULATION	Other	Negative	20	-0.663624	0.925156	1	FALSE
ic	Reactome	TP53 REGULATES TRANSCRIPTION OF GENES INVOLVED IN G2 CELL CYCLE ARREST	Gene expression / translation	Negative	5	-0.661643	0.923362	1	FALSE
ic	Reactome	RECRUITMENT OF MITOTIC CENTROSOME PROTEINS AND COMPLEXES	Cell cycle / stress	Negative	17	-0.660929	0.916933	1	FALSE
ic	Reactome	P75 NTR RECEPTOR MEDIATED SIGNALLING	Other	Negative	18	-0.660635	0.919406	1	FALSE
ic	Reactome	INTERLEUKIN 15 SIGNALING	Immune / inflammation	Negative	6	-0.659684	0.919277	1	FALSE
ic	Reactome	INSULIN RECEPTOR RECYCLING	Other	Negative	5	-0.657691	0.925834	1	FALSE
ic	Reactome	AMINO ACIDS REGULATE MTORC1	Signaling	Negative	5	-0.657557	0.925834	1	FALSE
ic	Reactome	TOLL LIKE RECEPTOR 9 TLR9 CASCADE	Other	Negative	20	-0.65749	0.929314	1	FALSE
ic	Reactome	HDR THROUGH SINGLE STRAND ANNEALING SSA	Other	Negative	6	-0.657156	0.921687	1	FALSE
ic	Reactome	RHO GTPASES ACTIVATE FORMINS	Cytoskeleton / motility	Negative	15	-0.656104	0.923738	1	FALSE
ic	Reactome	FLT3 SIGNALING IN DISEASE	Signaling	Positive	6	0.656014	0.936047	1	FALSE
ic	Reactome	REGULATION OF PTEN STABILITY AND ACTIVITY	Other	Negative	13	-0.655261	0.914317	1	FALSE
ic	Reactome	DUAL INCISION IN GG NER	Other	Negative	5	-0.653167	0.930779	1	FALSE
ic	Reactome	NEGATIVE REGULATION OF FGFR3 SIGNALING	Signaling	Negative	8	-0.650276	0.927083	1	FALSE
ic	Reactome	ERYTHROCYTES TAKE UP CARBON DIOXIDE AND RELEASE OXYGEN	Other	Negative	5	-0.647749	0.936959	1	FALSE
ic	Reactome	GROWTH HORMONE RECEPTOR SIGNALING	Signaling	Negative	9	-0.643453	0.926182	1	FALSE
ic	Reactome	INOSITOL PHOSPHATE METABOLISM	Metabolism	Negative	9	-0.641248	0.929642	1	FALSE
ic	Reactome	SIGNALING BY MET	Signaling	Negative	28	-0.640125	0.940816	1	FALSE
ic	Reactome	RECRUITMENT OF NUMA TO MITOTIC CENTROSOMES	Cell cycle / stress	Negative	18	-0.634307	0.932131	1	FALSE
ic	Reactome	SUMOYLATION OF CHROMATIN ORGANIZATION PROTEINS	Other	Negative	5	-0.63291	0.950556	1	FALSE
ic	Reactome	ACTIVATION OF NMDA RECEPTORS AND POSTSYNAPTIC EVENTS	Neuro / synaptic	Negative	18	-0.631922	0.934252	1	FALSE
ic	Reactome	ABC TRANSPORTER DISORDERS	Trafficking / transport	Negative	10	-0.631459	0.931818	1	FALSE
ic	Reactome	NON INTEGRIN MEMBRANE ECM INTERACTIONS	ECM / structure	Negative	28	-0.63095	0.944898	1	FALSE
ic	Reactome	METABOLISM OF STEROIDS	Metabolism	Negative	26	-0.626676	0.961934	1	FALSE
ic	Reactome	DOWNREGULATION OF ERBB2 SIGNALING	Signaling	Negative	14	-0.626056	0.935345	1	FALSE
ic	Reactome	INTERACTION BETWEEN L1 AND ANKYRINS	Other	Negative	10	-0.620266	0.939773	1	FALSE
ic	Reactome	MET PROMOTES CELL MOTILITY	Other	Negative	16	-0.61963	0.9375	1	FALSE
ic	Reactome	GLOBAL GENOME NUCLEOTIDE EXCISION REPAIR GG NER	Other	Negative	10	-0.617147	0.945455	1	FALSE
ic	Reactome	G ALPHA Q SIGNALLING EVENTS	Other	Negative	31	-0.61443	0.964322	1	FALSE
ic	Reactome	MYD88 INDEPENDENT TLR4 CASCADE	Other	Negative	24	-0.613821	0.963843	1	FALSE
ic	Reactome	GP1B IX V ACTIVATION SIGNALLING	Other	Positive	6	0.610364	0.97093	1	FALSE
ic	Reactome	HOMOLOGY DIRECTED REPAIR	Other	Negative	14	-0.608478	0.949353	1	FALSE
ic	Reactome	UNFOLDED PROTEIN RESPONSE UPR	Proteostasis / stress	Negative	24	-0.607672	0.966942	1	FALSE
ic	Reactome	ENERGY DEPENDENT REGULATION OF MTOR BY LKB1 AMPK	Signaling	Negative	6	-0.604452	0.956627	1	FALSE
ic	Reactome	SIGNALING BY FLT3 ITD AND TKD MUTANTS	Signaling	Positive	5	0.599463	0.963731	1	FALSE
ic	Reactome	MITOTIC PROMETAPHASE	Cell cycle / stress	Negative	29	-0.598733	0.966258	1	FALSE
ic	Reactome	GLUCAGON LIKE PEPTIDE 1 GLP1 REGULATES INSULIN SECRETION	Trafficking / transport	Negative	8	-0.596907	0.965278	1	FALSE
ic	Reactome	EFFECTS OF PIP2 HYDROLYSIS	Other	Negative	5	-0.592671	0.97157	1	FALSE
ic	Reactome	SUMOYLATION OF TRANSCRIPTION COFACTORS	Gene expression / translation	Positive	5	0.59251	0.968912	1	FALSE
ic	Reactome	SIGNALING BY ERBB2	Signaling	Negative	18	-0.591091	0.957582	1	FALSE
ic	Reactome	NEPHRIN FAMILY INTERACTIONS	Other	Positive	9	0.590928	0.955556	1	FALSE
ic	Reactome	SIGNALING BY ERBB2 ECD MUTANTS	Signaling	Negative	7	-0.588875	0.970484	1	FALSE
ic	Reactome	REGULATION OF FZD BY UBIQUITINATION	Proteostasis / stress	Negative	5	-0.577946	0.976514	1	FALSE
ic	Reactome	SEMA4D IN SEMAPHORIN SIGNALING	Signaling	Negative	7	-0.575351	0.972845	1	FALSE
ic	Reactome	ERBB2 ACTIVATES PTK6 SIGNALING	Signaling	Negative	8	-0.574945	0.97338	1	FALSE
ic	Reactome	ERBB2 REGULATES CELL MOTILITY	Other	Negative	8	-0.574945	0.97338	1	FALSE
ic	Reactome	PI3K EVENTS IN ERBB2 SIGNALING	Signaling	Negative	8	-0.574945	0.97338	1	FALSE
ic	Reactome	HEME SIGNALING	Metabolism	Negative	11	-0.568936	0.967742	1	FALSE
ic	Reactome	CHROMATIN MODIFYING ENZYMES	Other	Negative	21	-0.562238	0.979253	1	FALSE
ic	Reactome	INTERACTIONS OF REV WITH HOST CELLULAR PROTEINS	Other	Positive	7	0.554498	0.993548	1	FALSE
ic	Reactome	GRB2 EVENTS IN ERBB2 SIGNALING	Signaling	Negative	8	-0.554492	0.981481	1	FALSE
ic	Reactome	RESOLUTION OF SISTER CHROMATID COHESION	Other	Negative	13	-0.552332	0.97397	1	FALSE
ic	Reactome	MITOTIC PROPHASE	Cell cycle / stress	Negative	9	-0.543709	0.988466	1	FALSE
ic	Reactome	BASIGIN INTERACTIONS	Other	Negative	10	-0.541676	0.977273	1	FALSE
ic	Reactome	INTRACELLULAR SIGNALING BY SECOND MESSENGERS	Signaling	Negative	79	-0.540964	0.997	1	FALSE
ic	Reactome	INTEGRATION OF ENERGY METABOLISM	Metabolism	Negative	20	-0.539785	0.981289	1	FALSE
ic	Reactome	APOPTOTIC EXECUTION PHASE	Other	Negative	21	-0.539417	0.983402	1	FALSE
ic	Reactome	SIGNALING BY ERBB2 IN CANCER	Signaling	Negative	12	-0.539081	0.978094	1	FALSE
ic	Reactome	FORMATION OF INCISION COMPLEX IN GG NER	Other	Negative	6	-0.536098	0.986747	1	FALSE
ic	Reactome	SIGNALING BY FGFR3	Signaling	Negative	11	-0.535001	0.976641	1	FALSE
ic	Reactome	TRNA PROCESSING	Gene expression / translation	Negative	6	-0.526375	0.986747	1	FALSE
ic	Reactome	NUCLEAR ENVELOPE BREAKDOWN	Other	Negative	6	-0.523226	0.986747	1	FALSE
ic	Reactome	SHC1 EVENTS IN ERBB2 SIGNALING	Signaling	Negative	10	-0.513892	0.984091	1	FALSE
ic	Reactome	SIGNALING BY ERBB4	Signaling	Negative	19	-0.512272	0.990576	1	FALSE
ic	Reactome	ABC FAMILY PROTEINS MEDIATED TRANSPORT	Trafficking / transport	Negative	12	-0.510095	0.989047	1	FALSE
ic	Reactome	NUCLEAR IMPORT OF REV PROTEIN	Other	Negative	5	-0.508299	0.995056	1	FALSE
ic	Reactome	NUCLEAR PORE COMPLEX NPC DISASSEMBLY	Other	Negative	5	-0.503996	0.995056	1	FALSE
ic	Reactome	APOPTOTIC CLEAVAGE OF CELLULAR PROTEINS	Other	Negative	20	-0.494584	0.991684	1	FALSE
ic	Reactome	FOXO MEDIATED TRANSCRIPTION	Gene expression / translation	Negative	26	-0.490231	0.993827	1	FALSE
ic	Reactome	FOXO MEDIATED TRANSCRIPTION OF OXIDATIVE STRESS METABOLIC AND NEURONAL GENES	Metabolism	Negative	13	-0.478744	0.992408	1	FALSE
ic	Reactome	SIGNALING BY FGFR1	Signaling	Negative	13	-0.475718	0.992408	1	FALSE
ic	Reactome	MUSCLE CONTRACTION	Other	Negative	42	-0.466611	0.99899	1	FALSE
ic	Reactome	SIGNALING BY NTRKS	Signaling	Negative	34	-0.458053	0.997974	1	FALSE
ic	Reactome	RHOD GTPASE CYCLE	Cytoskeleton / motility	Negative	8	-0.433423	0.998843	1	FALSE
ic	Reactome	TRANSMISSION ACROSS CHEMICAL SYNAPSES	Neuro / synaptic	Negative	40	-0.429948	1	1	FALSE
locomotion	Hallmark	INFLAMMATORY RESPONSE	Immune / inflammation	Negative	89	-1.4756	0.000674	0.016846	TRUE
locomotion	Hallmark	COMPLEMENT	Immune / inflammation	Negative	102	-1.44481	0.000472	0.016846	TRUE
locomotion	Hallmark	CHOLESTEROL HOMEOSTASIS	Metabolism	Negative	23	-1.6015	0.001897	0.031619	TRUE
locomotion	Hallmark	ALLOGRAFT REJECTION	Immune / inflammation	Negative	105	-1.38115	0.003055	0.038193	TRUE
locomotion	Hallmark	IL6 JAK STAT3 SIGNALING	Immune / inflammation	Negative	56	-1.43285	0.00601	0.060101	TRUE
locomotion	Hallmark	ADIPOGENESIS	Metabolism	Negative	58	-1.4022	0.010579	0.088159	TRUE
locomotion	Hallmark	ESTROGEN RESPONSE EARLY	Signaling	Negative	47	-1.41214	0.015308	0.10934	TRUE
locomotion	Hallmark	TNFA SIGNALING VIA NFKB	Immune / inflammation	Negative	73	-1.31897	0.029104	0.14552	TRUE
locomotion	Hallmark	INTERFERON GAMMA RESPONSE	Immune / inflammation	Negative	79	-1.3047	0.02724	0.14552	TRUE
locomotion	Hallmark	XENOBIOTIC METABOLISM	Metabolism	Negative	72	-1.29723	0.028056	0.14552	TRUE
locomotion	Hallmark	COAGULATION	Other	Negative	82	-1.26008	0.048048	0.2184	TRUE
locomotion	Hallmark	MTORC1 SIGNALING	Signaling	Negative	47	-1.26557	0.071573	0.288462	FALSE
locomotion	Hallmark	IL2 STAT5 SIGNALING	Other	Negative	83	-1.21797	0.075	0.288462	FALSE
locomotion	Hallmark	EPITHELIAL MESENCHYMAL TRANSITION	ECM / structure	Negative	106	-1.1847	0.094	0.335714	FALSE
locomotion	Hallmark	P53 PATHWAY	Cell cycle / stress	Negative	61	-1.20709	0.107538	0.358459	FALSE
locomotion	Hallmark	INTERFERON ALPHA RESPONSE	Immune / inflammation	Negative	39	-1.25191	0.115972	0.362411	FALSE
locomotion	Hallmark	APICAL SURFACE	ECM / structure	Negative	19	-1.1723	0.24307	0.677526	FALSE
locomotion	Hallmark	OXIDATIVE PHOSPHORYLATION	Metabolism	Negative	33	-1.12932	0.274872	0.677526	FALSE
locomotion	Hallmark	FATTY ACID METABOLISM	Metabolism	Negative	48	-1.11619	0.284561	0.677526	FALSE
locomotion	Hallmark	APOPTOSIS	Cell cycle / stress	Negative	72	-1.10724	0.265531	0.677526	FALSE
locomotion	Hallmark	ESTROGEN RESPONSE LATE	Signaling	Negative	58	-1.10353	0.283852	0.677526	FALSE
locomotion	Hallmark	KRAS SIGNALING UP	Signaling	Negative	80	-1.07473	0.315315	0.716626	FALSE
locomotion	Hallmark	REACTIVE OXYGEN SPECIES PATHWAY	Cell cycle / stress	Negative	21	-1.10659	0.341102	0.728155	FALSE
locomotion	Hallmark	HEDGEHOG SIGNALING	Other	Negative	15	-1.10039	0.349515	0.728155	FALSE
locomotion	Hallmark	TGF BETA SIGNALING	Other	Negative	15	-1.03974	0.432578	0.865156	FALSE
locomotion	Hallmark	GLYCOLYSIS	Metabolism	Negative	55	-0.982366	0.552658	0.967078	FALSE
locomotion	Hallmark	PANCREAS BETA CELLS	Other	Negative	10	-0.966122	0.553191	0.967078	FALSE
locomotion	Hallmark	SPERMATOGENESIS	Other	Positive	30	0.959228	0.517371	0.967078	FALSE
locomotion	Hallmark	NOTCH SIGNALING	Signaling	Negative	5	-0.941539	0.591837	0.967078	FALSE
locomotion	Hallmark	UV RESPONSE DN	Cell cycle / stress	Negative	39	-0.90298	0.694812	0.967078	FALSE
locomotion	Hallmark	UNFOLDED PROTEIN RESPONSE	Cell cycle / stress	Negative	32	-0.889982	0.704312	0.967078	FALSE
locomotion	Hallmark	HYPOXIA	Other	Negative	65	-0.888267	0.750751	0.967078	FALSE
locomotion	Hallmark	KRAS SIGNALING DN	Signaling	Negative	58	-0.88592	0.745236	0.967078	FALSE
locomotion	Hallmark	ANGIOGENESIS	ECM / structure	Negative	25	-0.876658	0.695198	0.967078	FALSE
locomotion	Hallmark	WNT BETA CATENIN SIGNALING	Signaling	Negative	9	-0.869447	0.687571	0.967078	FALSE
locomotion	Hallmark	APICAL JUNCTION	ECM / structure	Negative	79	-0.868715	0.801802	0.967078	FALSE
locomotion	Hallmark	BILE ACID METABOLISM	Metabolism	Positive	18	0.85426	0.606557	0.967078	FALSE
locomotion	Hallmark	DNA REPAIR	Cell cycle / stress	Negative	33	-0.820654	0.798974	0.967078	FALSE
locomotion	Hallmark	MYOGENESIS	ECM / structure	Negative	69	-0.811597	0.865462	0.967078	FALSE
locomotion	Hallmark	PROTEIN SECRETION	Other	Negative	31	-0.801274	0.817901	0.967078	FALSE
locomotion	Hallmark	ANDROGEN RESPONSE	Signaling	Negative	25	-0.785669	0.812109	0.967078	FALSE
locomotion	Hallmark	E2F TARGETS	Cell cycle / stress	Negative	36	-0.78434	0.842319	0.967078	FALSE
locomotion	Hallmark	MYC TARGETS V2	Cell cycle / stress	Negative	9	-0.756513	0.81984	0.967078	FALSE
locomotion	Hallmark	HEME METABOLISM	Metabolism	Negative	51	-0.750975	0.914573	0.967078	FALSE
locomotion	Hallmark	MYC TARGETS V1	Cell cycle / stress	Negative	28	-0.738666	0.87513	0.967078	FALSE
locomotion	Hallmark	UV RESPONSE UP	Cell cycle / stress	Negative	55	-0.723522	0.92678	0.967078	FALSE
locomotion	Hallmark	PEROXISOME	Other	Positive	23	0.695836	0.927273	0.967078	FALSE
locomotion	Hallmark	MITOTIC SPINDLE	Cell cycle / stress	Negative	45	-0.653257	0.959677	0.967078	FALSE
locomotion	Hallmark	G2M CHECKPOINT	Cell cycle / stress	Negative	31	-0.590468	0.967078	0.967078	FALSE
locomotion	Hallmark	PI3K AKT MTOR SIGNALING	Signaling	Negative	29	-0.573697	0.965768	0.967078	FALSE
locomotion	Reactome	NEUTROPHIL DEGRANULATION	Immune / inflammation	Negative	189	-1.47656	3e-06	0.002503	TRUE
locomotion	Reactome	INNATE IMMUNE SYSTEM	Immune / inflammation	Negative	347	-1.33557	1.3e-05	0.005409	TRUE
locomotion	Reactome	INTERLEUKIN 10 SIGNALING	Immune / inflammation	Negative	33	-1.72607	4.3e-05	0.012115	TRUE
locomotion	Reactome	CHONDROITIN SULFATE BIOSYNTHESIS	ECM / structure	Positive	7	2.12086	0.000328	0.034862	TRUE
locomotion	Reactome	DEFECTIVE CHST14 CAUSES EDS MUSCULOCONTRACTURAL TYPE	Disease / curated	Positive	7	2.12086	0.000328	0.034862	TRUE
locomotion	Reactome	DEFECTIVE CHST3 CAUSES SEDCJD	Disease / curated	Positive	7	2.12086	0.000328	0.034862	TRUE
locomotion	Reactome	DEFECTIVE CHSY1 CAUSES TPBS	Disease / curated	Positive	7	2.12086	0.000328	0.034862	TRUE
locomotion	Reactome	DERMATAN SULFATE BIOSYNTHESIS	ECM / structure	Positive	7	2.12086	0.000328	0.034862	TRUE
locomotion	Reactome	NR1H3 NR1H2 REGULATE GENE EXPRESSION LINKED TO CHOLESTEROL TRANSPORT AND EFFLUX	Metabolism	Positive	7	2.08389	0.00047	0.040039	TRUE
locomotion	Reactome	FGFR2 MUTANT RECEPTOR ACTIVATION	Signaling	Negative	12	-1.69954	0.000436	0.040039	TRUE
locomotion	Reactome	IMMUNOREGULATORY INTERACTIONS BETWEEN A LYMPHOID AND A NON LYMPHOID CELL	Immune / inflammation	Negative	85	-1.47466	0.000529	0.040947	TRUE
locomotion	Reactome	CYTOKINE SIGNALING IN IMMUNE SYSTEM	Immune / inflammation	Negative	262	-1.28046	0.00093	0.065926	TRUE
locomotion	Reactome	TNFS BIND THEIR PHYSIOLOGICAL RECEPTORS	Immune / inflammation	Negative	21	-1.62946	0.001636	0.099446	TRUE
locomotion	Reactome	TNFR2 NON CANONICAL NF KB PATHWAY	Immune / inflammation	Negative	42	-1.56118	0.001581	0.099446	TRUE
locomotion	Reactome	PROTEIN PROTEIN INTERACTIONS AT SYNAPSES	Neuro / synaptic	Positive	18	1.91531	0.001758	0.099711	TRUE
locomotion	Reactome	ECM PROTEOGLYCANS	ECM / structure	Positive	43	1.59969	0.001989	0.105788	TRUE
locomotion	Reactome	INTERLEUKIN 18 SIGNALING	Immune / inflammation	Negative	6	-1.62782	0.002253	0.112777	TRUE
locomotion	Reactome	SIGNALING BY FGFR2 IN DISEASE	Signaling	Negative	13	-1.61507	0.003137	0.148304	TRUE
locomotion	Reactome	DIGESTION	Other	Positive	12	1.8822	0.00354	0.150623	TRUE
locomotion	Reactome	DIGESTION AND ABSORPTION	Other	Positive	12	1.8822	0.00354	0.150623	TRUE
locomotion	Reactome	ADAPTIVE IMMUNE SYSTEM	Immune / inflammation	Negative	203	-1.26285	0.004425	0.1793	TRUE
locomotion	Reactome	CHYLOMICRON REMODELING	Metabolism	Positive	7	1.78953	0.00654	0.186095	TRUE
locomotion	Reactome	RECEPTOR TYPE TYROSINE PROTEIN PHOSPHATASES	Signaling	Positive	7	1.7866	0.00654	0.186095	TRUE
locomotion	Reactome	PHOSPHOLIPASE C MEDIATED CASCADE FGFR2	Signaling	Negative	10	-1.56372	0.006646	0.186095	TRUE
locomotion	Reactome	PI 3K CASCADE FGFR2	Signaling	Negative	10	-1.56372	0.006646	0.186095	TRUE
locomotion	Reactome	INITIAL TRIGGERING OF COMPLEMENT	Immune / inflammation	Negative	13	-1.56154	0.00663	0.186095	TRUE
locomotion	Reactome	TRIGLYCERIDE CATABOLISM	Metabolism	Negative	11	-1.55233	0.005645	0.186095	TRUE
locomotion	Reactome	TRIGLYCERIDE METABOLISM	Metabolism	Negative	11	-1.55233	0.005645	0.186095	TRUE
locomotion	Reactome	COLLAGEN DEGRADATION	ECM / structure	Negative	27	-1.54779	0.005541	0.186095	TRUE
locomotion	Reactome	PEPTIDE HORMONE BIOSYNTHESIS	Other	Negative	7	-1.54391	0.006779	0.186095	TRUE
locomotion	Reactome	COMPLEMENT CASCADE	Immune / inflammation	Negative	33	-1.50076	0.005355	0.186095	TRUE
locomotion	Reactome	GLYCOSPHINGOLIPID METABOLISM	Metabolism	Negative	15	-1.55532	0.007194	0.191326	TRUE
locomotion	Reactome	FGFR2C LIGAND BINDING AND ACTIVATION	Signaling	Negative	8	-1.53754	0.009536	0.245925	TRUE
locomotion	Reactome	NUCLEAR EVENTS KINASE AND TRANSCRIPTION FACTOR ACTIVATION	Gene expression / translation	Positive	11	1.81344	0.009954	0.249135	TRUE
locomotion	Reactome	L1CAM INTERACTIONS	Other	Positive	37	1.65115	0.011147	0.271042	FALSE
locomotion	Reactome	SPHINGOLIPID METABOLISM	Metabolism	Negative	17	-1.50856	0.012029	0.272629	FALSE
locomotion	Reactome	OTHER INTERLEUKIN SIGNALING	Immune / inflammation	Negative	19	-1.49185	0.011563	0.272629	FALSE
locomotion	Reactome	CHEMOKINE RECEPTORS BIND CHEMOKINES	Immune / inflammation	Negative	31	-1.43786	0.012174	0.272629	FALSE
locomotion	Reactome	PHASE I FUNCTIONALIZATION OF COMPOUNDS	Other	Negative	15	-1.51415	0.012521	0.273218	FALSE
locomotion	Reactome	DISEASES OF CARBOHYDRATE METABOLISM	Metabolism	Negative	11	-1.49177	0.01286	0.273586	FALSE
locomotion	Reactome	SIGNALING BY INTERLEUKINS	Immune / inflammation	Negative	190	-1.234	0.01502	0.311767	FALSE
locomotion	Reactome	ANTIMICROBIAL PEPTIDES	Other	Negative	24	-1.45483	0.016047	0.325152	FALSE
locomotion	Reactome	NGF STIMULATED TRANSCRIPTION	Neuro / synaptic	Positive	9	1.68375	0.018777	0.363157	FALSE
locomotion	Reactome	HS GAG DEGRADATION	Other	Negative	12	-1.4682	0.01842	0.363157	FALSE
locomotion	Reactome	NR1H2 AND NR1H3 MEDIATED SIGNALING	Signaling	Positive	10	1.65015	0.021972	0.406489	FALSE
locomotion	Reactome	FRS MEDIATED FGFR2 SIGNALING	Signaling	Negative	11	-1.44971	0.021792	0.406489	FALSE
locomotion	Reactome	SIGNALING BY TGFB FAMILY MEMBERS	Signaling	Negative	26	-1.41461	0.022784	0.412544	FALSE
locomotion	Reactome	EPHA MEDIATED GROWTH CONE COLLAPSE	Other	Negative	10	-1.46677	0.024076	0.426851	FALSE
locomotion	Reactome	ACTIVATION OF C3 AND C5	Other	Negative	5	-1.49219	0.024933	0.433017	FALSE
locomotion	Reactome	INTERLEUKIN 4 AND INTERLEUKIN 13 SIGNALING	Immune / inflammation	Negative	60	-1.34288	0.025485	0.433754	FALSE
locomotion	Reactome	REGULATION OF INSULIN LIKE GROWTH FACTOR IGF TRANSPORT AND UPTAKE BY INSULIN LIKE GROWTH FACTOR BINDING PROTEINS IGFBPS	Trafficking / transport	Negative	74	-1.31801	0.026	0.433843	FALSE
locomotion	Reactome	CD163 MEDIATING AN ANTI INFLAMMATORY RESPONSE	Other	Negative	5	-1.4743	0.028682	0.469392	FALSE
locomotion	Reactome	STIMULI SENSING CHANNELS	Trafficking / transport	Positive	7	1.54744	0.030556	0.49062	FALSE
locomotion	Reactome	DOWNSTREAM SIGNALING OF ACTIVATED FGFR2	Signaling	Negative	12	-1.43644	0.032009	0.504435	FALSE
locomotion	Reactome	BINDING AND UPTAKE OF LIGANDS BY SCAVENGER RECEPTORS	Other	Negative	26	-1.3919	0.03299	0.51044	FALSE
locomotion	Reactome	METABOLISM OF AMINE DERIVED HORMONES	Metabolism	Positive	5	1.58504	0.034799	0.524575	FALSE
locomotion	Reactome	SIGNAL TRANSDUCTION BY L1	Other	Positive	9	1.57838	0.035136	0.524575	FALSE
locomotion	Reactome	RUNX2 REGULATES GENES INVOLVED IN CELL MIGRATION	Other	Negative	5	-1.41232	0.038653	0.557526	FALSE
locomotion	Reactome	MUCOPOLYSACCHARIDOSES	Other	Negative	7	-1.40861	0.038095	0.557526	FALSE
locomotion	Reactome	TRAIL SIGNALING	Signaling	Negative	6	-1.4094	0.040146	0.569404	FALSE
locomotion	Reactome	PEPTIDE LIGAND BINDING RECEPTORS	Other	Negative	61	-1.28839	0.042126	0.587698	FALSE
locomotion	Reactome	NEGATIVE REGULATION OF FGFR2 SIGNALING	Signaling	Negative	12	-1.41203	0.043046	0.590357	FALSE
locomotion	Reactome	ASSEMBLY OF COLLAGEN FIBRILS AND OTHER MULTIMERIC STRUCTURES	ECM / structure	Negative	22	-1.38394	0.043704	0.590357	FALSE
locomotion	Reactome	NEUROTRANSMITTER RECEPTORS AND POSTSYNAPTIC SIGNAL TRANSMISSION	Neuro / synaptic	Positive	27	1.30746	0.047054	0.625667	FALSE
locomotion	Reactome	SIGNALING BY NTRK3 TRKC	Signaling	Positive	7	1.44024	0.048484	0.634771	FALSE
locomotion	Reactome	CS DS DEGRADATION	Other	Positive	11	1.48848	0.056159	0.713308	FALSE
locomotion	Reactome	COPI INDEPENDENT GOLGI TO ER RETROGRADE TRAFFIC	Trafficking / transport	Positive	11	1.4857	0.056159	0.713308	FALSE
locomotion	Reactome	INTERLEUKIN 37 SIGNALING	Immune / inflammation	Negative	6	-1.38366	0.058394	0.730786	FALSE
locomotion	Reactome	HATS ACETYLATE HISTONES	Other	Positive	8	1.43193	0.069715	0.732877	FALSE
locomotion	Reactome	NOTCH1 INTRACELLULAR DOMAIN REGULATES TRANSCRIPTION	Signaling	Positive	6	1.38825	0.063583	0.732877	FALSE
locomotion	Reactome	RAB GEFS EXCHANGE GTP FOR GDP ON RABS	Other	Positive	10	1.38778	0.072013	0.732877	FALSE
locomotion	Reactome	ASSEMBLY OF ACTIVE LPL AND LIPC LIPASE COMPLEXES	Other	Negative	7	-1.3765	0.063095	0.732877	FALSE
locomotion	Reactome	METABOLIC DISORDERS OF BIOLOGICAL OXIDATION ENZYMES	Metabolism	Negative	9	-1.35863	0.06752	0.732877	FALSE
locomotion	Reactome	INCRETIN SYNTHESIS SECRETION AND INACTIVATION	Trafficking / transport	Negative	5	-1.35845	0.067332	0.732877	FALSE
locomotion	Reactome	SIGNALING BY ACTIVIN	Signaling	Negative	5	-1.35666	0.067332	0.732877	FALSE
locomotion	Reactome	METABOLISM OF PORPHYRINS	Metabolism	Negative	9	-1.35589	0.069849	0.732877	FALSE
locomotion	Reactome	METABOLISM OF ANGIOTENSINOGEN TO ANGIOTENSINS	Metabolism	Negative	14	-1.35351	0.071661	0.732877	FALSE
locomotion	Reactome	ION CHANNEL TRANSPORT	Trafficking / transport	Positive	15	1.35043	0.063173	0.732877	FALSE
locomotion	Reactome	TRANSCRIPTIONAL REGULATION OF WHITE ADIPOCYTE DIFFERENTIATION	Gene expression / translation	Negative	18	-1.3479	0.07234	0.732877	FALSE
locomotion	Reactome	VISUAL PHOTOTRANSDUCTION	Other	Positive	32	1.34354	0.067698	0.732877	FALSE
locomotion	Reactome	RAB REGULATION OF TRAFFICKING	Other	Positive	17	1.33131	0.066757	0.732877	FALSE
locomotion	Reactome	FORMATION OF THE CORNIFIED ENVELOPE	Other	Negative	28	-1.32768	0.06346	0.732877	FALSE
locomotion	Reactome	KERATINIZATION	Other	Negative	28	-1.32768	0.06346	0.732877	FALSE
locomotion	Reactome	DEGRADATION OF THE EXTRACELLULAR MATRIX	ECM / structure	Negative	57	-1.25922	0.070211	0.732877	FALSE
locomotion	Reactome	GRB2 SOS PROVIDES LINKAGE TO MAPK SIGNALING FOR INTEGRINS	Signaling	Negative	6	-1.34814	0.077859	0.752931	FALSE
locomotion	Reactome	P130CAS LINKAGE TO MAPK SIGNALING FOR INTEGRINS	Signaling	Negative	6	-1.34814	0.077859	0.752931	FALSE
locomotion	Reactome	EPH EPHRIN MEDIATED REPULSION OF CELLS	Other	Negative	17	-1.34619	0.077742	0.752931	FALSE
locomotion	Reactome	AMYLOID FIBER FORMATION	Other	Negative	22	-1.31694	0.077003	0.752931	FALSE
locomotion	Reactome	NEUREXINS AND NEUROLIGINS	Neuro / synaptic	Positive	10	1.35529	0.087643	0.791478	FALSE
locomotion	Reactome	TNF RECEPTOR SUPERFAMILY TNFSF MEMBERS MEDIATING NON CANONICAL NF KB PATHWAY	Immune / inflammation	Negative	15	-1.33897	0.085313	0.791478	FALSE
locomotion	Reactome	ACTIVATION OF MATRIX METALLOPROTEINASES	Other	Negative	18	-1.32671	0.082979	0.791478	FALSE
locomotion	Reactome	PLASMA LIPOPROTEIN ASSEMBLY	Other	Positive	7	1.31961	0.088194	0.791478	FALSE
locomotion	Reactome	PEPTIDE HORMONE METABOLISM	Metabolism	Negative	33	-1.29063	0.085714	0.791478	FALSE
locomotion	Reactome	METABOLISM OF FAT SOLUBLE VITAMINS	Metabolism	Positive	25	1.24573	0.088355	0.791478	FALSE
locomotion	Reactome	CLASS A 1 RHODOPSIN LIKE RECEPTORS	Other	Negative	70	-1.22345	0.086	0.791478	FALSE
locomotion	Reactome	CARGO CONCENTRATION IN THE ER	Other	Negative	11	-1.32217	0.091011	0.806777	FALSE
locomotion	Reactome	REVERSIBLE HYDRATION OF CARBON DIOXIDE	Other	Positive	11	1.3859	0.092837	0.814477	FALSE
locomotion	Reactome	G ALPHA I SIGNALLING EVENTS	Other	Negative	58	-1.23818	0.094283	0.818721	FALSE
locomotion	Reactome	SELENOAMINO ACID METABOLISM	Metabolism	Negative	10	-1.31533	0.096774	0.831867	FALSE
locomotion	Reactome	COLLAGEN FORMATION	ECM / structure	Negative	27	-1.2839	0.098563	0.838768	FALSE
locomotion	Reactome	REGULATION OF TLR BY ENDOGENOUS LIGAND	Other	Negative	12	-1.32174	0.103753	0.874194	FALSE
locomotion	Reactome	TGF BETA RECEPTOR SIGNALING ACTIVATES SMADS	Signaling	Negative	9	-1.30393	0.105937	0.879887	FALSE
locomotion	Reactome	CELL CELL JUNCTION ORGANIZATION	Other	Negative	17	-1.29382	0.106496	0.879887	FALSE
locomotion	Reactome	HCMV EARLY EVENTS	Other	Positive	9	1.32069	0.112498	0.911767	FALSE
locomotion	Reactome	FGFRL1 MODULATION OF FGFR1 SIGNALING	Signaling	Negative	5	-1.30856	0.112219	0.911767	FALSE
locomotion	Reactome	HEME DEGRADATION	Metabolism	Negative	5	-1.2993	0.118454	0.950983	FALSE
locomotion	Reactome	SIGNALING BY TGF BETA RECEPTOR COMPLEX	Signaling	Negative	16	-1.28409	0.123536	0.982513	FALSE
locomotion	Reactome	CD22 MEDIATED BCR REGULATION	Immune / inflammation	Negative	5	-1.29406	0.125935	0.992322	FALSE
locomotion	Reactome	GPCR LIGAND BINDING	Other	Negative	96	-1.17167	0.127127	0.992525	FALSE
locomotion	Reactome	ADHERENS JUNCTIONS INTERACTIONS	Other	Negative	14	-1.29301	0.129207	0.999595	FALSE
locomotion	Reactome	SYNDECAN INTERACTIONS	Other	Positive	14	1.33212	0.172695	1	FALSE
locomotion	Reactome	COOPERATION OF PREFOLDIN AND TRIC CCT IN ACTIN AND TUBULIN FOLDING	Cytoskeleton / motility	Positive	5	1.29216	0.155	1	FALSE
locomotion	Reactome	DIGESTION OF DIETARY LIPID	Metabolism	Positive	5	1.28281	0.165	1	FALSE
locomotion	Reactome	BUTYROPHILIN BTN FAMILY INTERACTIONS	Other	Negative	5	-1.28243	0.13591	1	FALSE
locomotion	Reactome	GAMMA CARBOXYLATION HYPUSINE FORMATION AND ARYLSULFATASE ACTIVATION	Other	Negative	15	-1.27899	0.138229	1	FALSE
locomotion	Reactome	MITOCHONDRIAL PROTEIN IMPORT	Other	Negative	7	-1.27677	0.144048	1	FALSE
locomotion	Reactome	FIBRONECTIN MATRIX FORMATION	Other	Negative	6	-1.2713	0.13382	1	FALSE
locomotion	Reactome	DISSOLUTION OF FIBRIN CLOT	Other	Negative	11	-1.26557	0.153933	1	FALSE
locomotion	Reactome	VEGF LIGAND RECEPTOR INTERACTIONS	Other	Negative	8	-1.26489	0.147368	1	FALSE
locomotion	Reactome	REGULATION OF KIT SIGNALING	Signaling	Positive	7	1.26301	0.166667	1	FALSE
locomotion	Reactome	REGULATION OF BETA CELL DEVELOPMENT	Other	Positive	7	1.26107	0.166667	1	FALSE
locomotion	Reactome	RUNX1 AND FOXP3 CONTROL THE DEVELOPMENT OF REGULATORY T LYMPHOCYTES TREGS	Immune / inflammation	Negative	5	-1.25812	0.159601	1	FALSE
locomotion	Reactome	COLLAGEN CHAIN TRIMERIZATION	ECM / structure	Negative	13	-1.25723	0.155191	1	FALSE
locomotion	Reactome	NOTCH HLH TRANSCRIPTION PATHWAY	Signaling	Positive	6	1.25709	0.194444	1	FALSE
locomotion	Reactome	LOSS OF FUNCTION OF SMAD2 3 IN CANCER	Other	Negative	5	-1.25622	0.162095	1	FALSE
locomotion	Reactome	SIGNALING BY TGF BETA RECEPTOR COMPLEX IN CANCER	Signaling	Negative	5	-1.25622	0.162095	1	FALSE
locomotion	Reactome	TNFR1 INDUCED NFKAPPAB SIGNALING PATHWAY	Immune / inflammation	Negative	9	-1.25563	0.151339	1	FALSE
locomotion	Reactome	DEFECTIVE EXT2 CAUSES EXOSTOSES 2	Disease / curated	Negative	6	-1.25278	0.149635	1	FALSE
locomotion	Reactome	HYALURONAN METABOLISM	Metabolism	Negative	6	-1.24541	0.159367	1	FALSE
locomotion	Reactome	HYALURONAN UPTAKE AND DEGRADATION	Other	Negative	6	-1.24541	0.159367	1	FALSE
locomotion	Reactome	SCAVENGING BY CLASS A RECEPTORS	Other	Negative	13	-1.24248	0.177049	1	FALSE
locomotion	Reactome	INTERLEUKIN 2 SIGNALING	Immune / inflammation	Negative	6	-1.24097	0.167883	1	FALSE
locomotion	Reactome	PYRIMIDINE CATABOLISM	Other	Negative	6	-1.238	0.170316	1	FALSE
locomotion	Reactome	COPII MEDIATED VESICLE TRANSPORT	Trafficking / transport	Negative	14	-1.23657	0.181325	1	FALSE
locomotion	Reactome	LDL CLEARANCE	Other	Negative	8	-1.23577	0.175439	1	FALSE
locomotion	Reactome	TNFR1 INDUCED PROAPOPTOTIC SIGNALING	Immune / inflammation	Negative	6	-1.23465	0.173966	1	FALSE
locomotion	Reactome	REGULATION OF GENE EXPRESSION BY HYPOXIA INDUCIBLE FACTOR	Other	Negative	6	-1.23073	0.175182	1	FALSE
locomotion	Reactome	VEGFR2 MEDIATED VASCULAR PERMEABILITY	Signaling	Negative	8	-1.22636	0.185965	1	FALSE
locomotion	Reactome	CASPASE ACTIVATION VIA DEATH RECEPTORS IN THE PRESENCE OF LIGAND	Other	Negative	11	-1.22576	0.205618	1	FALSE
locomotion	Reactome	SARS COV 2 INFECTION	Other	Negative	10	-1.22491	0.203917	1	FALSE
locomotion	Reactome	HORMONE LIGAND BINDING RECEPTORS	Other	Positive	5	1.22436	0.2	1	FALSE
locomotion	Reactome	TGF BETA RECEPTOR SIGNALING IN EMT EPITHELIAL TO MESENCHYMAL TRANSITION	Signaling	Negative	6	-1.22185	0.188564	1	FALSE
locomotion	Reactome	GAMMA CARBOXYLATION TRANSPORT AND AMINO TERMINAL CLEAVAGE OF PROTEINS	Trafficking / transport	Negative	9	-1.2193	0.203725	1	FALSE
locomotion	Reactome	REMOVAL OF AMINOTERMINAL PROPEPTIDES FROM GAMMA CARBOXYLATED PROTEINS	Other	Negative	9	-1.2193	0.203725	1	FALSE
locomotion	Reactome	FGFR1 LIGAND BINDING AND ACTIVATION	Signaling	Negative	7	-1.21859	0.19881	1	FALSE
locomotion	Reactome	PI 3K CASCADE FGFR1	Signaling	Negative	7	-1.21859	0.19881	1	FALSE
locomotion	Reactome	PROTEIN FOLDING	Proteostasis / stress	Positive	13	1.21858	0.198735	1	FALSE
locomotion	Reactome	DEFECTIVE F9 ACTIVATION	Disease / curated	Negative	5	-1.21857	0.201995	1	FALSE
locomotion	Reactome	SURFACTANT METABOLISM	Metabolism	Negative	11	-1.21811	0.214607	1	FALSE
locomotion	Reactome	DAP12 INTERACTIONS	Other	Negative	14	-1.2151	0.205212	1	FALSE
locomotion	Reactome	MRNA SPLICING	Gene expression / translation	Negative	19	-1.21443	0.182965	1	FALSE
locomotion	Reactome	BIOLOGICAL OXIDATIONS	Other	Negative	41	-1.21382	0.150101	1	FALSE
locomotion	Reactome	INFECTION WITH MYCOBACTERIUM TUBERCULOSIS	Other	Negative	7	-1.21349	0.205952	1	FALSE
locomotion	Reactome	SIGNALING BY NOTCH1	Signaling	Positive	13	1.21	0.205647	1	FALSE
locomotion	Reactome	PI 3K CASCADE FGFR3	Signaling	Negative	6	-1.20944	0.206813	1	FALSE
locomotion	Reactome	RHOBTB GTPASE CYCLE	Cytoskeleton / motility	Positive	6	1.20925	0.227778	1	FALSE
locomotion	Reactome	FGFR1C LIGAND BINDING AND ACTIVATION	Signaling	Negative	6	-1.20763	0.208029	1	FALSE
locomotion	Reactome	RND2 GTPASE CYCLE	Cytoskeleton / motility	Negative	10	-1.2045	0.232719	1	FALSE
locomotion	Reactome	INTEGRIN SIGNALING	Signaling	Negative	8	-1.20249	0.208187	1	FALSE
locomotion	Reactome	HS GAG BIOSYNTHESIS	Other	Negative	10	-1.2022	0.237327	1	FALSE
locomotion	Reactome	FGFR2 LIGAND BINDING AND ACTIVATION	Signaling	Negative	13	-1.20197	0.222951	1	FALSE
locomotion	Reactome	ESTROGEN DEPENDENT GENE EXPRESSION	Other	Negative	22	-1.20179	0.190427	1	FALSE
locomotion	Reactome	CYTOCHROME P450 ARRANGED BY SUBSTRATE TYPE	Other	Negative	5	-1.19678	0.221945	1	FALSE
locomotion	Reactome	PD 1 SIGNALING	Signaling	Negative	8	-1.19637	0.216374	1	FALSE
locomotion	Reactome	POST TRANSLATIONAL MODIFICATION SYNTHESIS OF GPI ANCHORED PROTEINS	Gene expression / translation	Negative	32	-1.19508	0.18999	1	FALSE
locomotion	Reactome	SIGNALING BY EGFR	Signaling	Negative	21	-1.19293	0.206646	1	FALSE
locomotion	Reactome	SIGNALING BY NOTCH1 PEST DOMAIN MUTANTS IN CANCER	Signaling	Negative	7	-1.18959	0.236905	1	FALSE
locomotion	Reactome	CELL JUNCTION ORGANIZATION	Other	Negative	23	-1.18845	0.208723	1	FALSE
locomotion	Reactome	ELASTIC FIBRE FORMATION	Other	Negative	20	-1.18681	0.212343	1	FALSE
locomotion	Reactome	NEGATIVE EPIGENETIC REGULATION OF RRNA EXPRESSION	Gene expression / translation	Negative	5	-1.18551	0.236908	1	FALSE
locomotion	Reactome	TP53 REGULATES TRANSCRIPTION OF DEATH RECEPTORS AND LIGANDS	Gene expression / translation	Negative	7	-1.18541	0.241667	1	FALSE
locomotion	Reactome	MHC CLASS II ANTIGEN PRESENTATION	Immune / inflammation	Negative	27	-1.18534	0.210472	1	FALSE
locomotion	Reactome	INTERLEUKIN 12 FAMILY SIGNALING	Immune / inflammation	Negative	17	-1.1851	0.250266	1	FALSE
locomotion	Reactome	EPH EPHRIN SIGNALING	Signaling	Negative	24	-1.18248	0.222798	1	FALSE
locomotion	Reactome	ESR MEDIATED SIGNALING	Signaling	Negative	43	-1.17931	0.202224	1	FALSE
locomotion	Reactome	EPIGENETIC REGULATION OF GENE EXPRESSION	Other	Negative	7	-1.1793	0.247619	1	FALSE
locomotion	Reactome	TRANSPORT OF BILE SALTS AND ORGANIC ACIDS METAL IONS AND AMINE COMPOUNDS	Trafficking / transport	Negative	7	-1.17833	0.25	1	FALSE
locomotion	Reactome	DISEASES OF METABOLISM	Metabolism	Negative	77	-1.17588	0.135	1	FALSE
locomotion	Reactome	NUCLEOTIDE CATABOLISM	Other	Negative	14	-1.17517	0.252986	1	FALSE
locomotion	Reactome	REGULATION BY C FLIP	Other	Negative	8	-1.17498	0.246784	1	FALSE
locomotion	Reactome	GLUTATHIONE CONJUGATION	Other	Negative	12	-1.17399	0.259382	1	FALSE
locomotion	Reactome	TP53 REGULATES TRANSCRIPTION OF CELL DEATH GENES	Gene expression / translation	Negative	19	-1.17318	0.236593	1	FALSE
locomotion	Reactome	RESPONSE TO ELEVATED PLATELET CYTOSOLIC CA2	Other	Negative	68	-1.17194	0.154	1	FALSE
locomotion	Reactome	IRAK4 DEFICIENCY TLR2 4	Other	Negative	8	-1.16743	0.253801	1	FALSE
locomotion	Reactome	SIGNALING BY TYPE 1 INSULIN LIKE GROWTH FACTOR 1 RECEPTOR IGF1R	Signaling	Negative	20	-1.16496	0.252092	1	FALSE
locomotion	Reactome	SIGNALING BY FGFR2	Signaling	Negative	20	-1.16496	0.252092	1	FALSE
locomotion	Reactome	GOLGI ASSOCIATED VESICLE BIOGENESIS	Trafficking / transport	Negative	16	-1.16434	0.273695	1	FALSE
locomotion	Reactome	ACTIVATION OF NMDA RECEPTORS AND POSTSYNAPTIC EVENTS	Neuro / synaptic	Positive	18	1.16329	0.158054	1	FALSE
locomotion	Reactome	INTERLEUKIN 12 SIGNALING	Immune / inflammation	Negative	15	-1.1626	0.262419	1	FALSE
locomotion	Reactome	ASPARAGINE N LINKED GLYCOSYLATION	Other	Negative	51	-1.16091	0.204614	1	FALSE
locomotion	Reactome	EXTRINSIC PATHWAY OF FIBRIN CLOT FORMATION	Other	Negative	5	-1.15956	0.269327	1	FALSE
locomotion	Reactome	METABOLISM OF WATER SOLUBLE VITAMINS AND COFACTORS	Metabolism	Negative	29	-1.15835	0.245902	1	FALSE
locomotion	Reactome	ER TO GOLGI ANTEROGRADE TRANSPORT	Trafficking / transport	Negative	24	-1.15738	0.253886	1	FALSE
locomotion	Reactome	DEFECTS IN COBALAMIN B12 METABOLISM	Metabolism	Negative	5	-1.15621	0.274314	1	FALSE
locomotion	Reactome	CREATION OF C4 AND C2 ACTIVATORS	Other	Negative	8	-1.15548	0.271345	1	FALSE
locomotion	Reactome	ACTIVATION OF IRF3 IRF7 MEDIATED BY TBK1 IKK EPSILON	Other	Negative	5	-1.15191	0.278055	1	FALSE
locomotion	Reactome	PROCESSING OF CAPPED INTRON CONTAINING PRE MRNA	Gene expression / translation	Negative	24	-1.14833	0.265285	1	FALSE
locomotion	Reactome	TRANSPORT TO THE GOLGI AND SUBSEQUENT MODIFICATION	Trafficking / transport	Negative	31	-1.14803	0.25998	1	FALSE
locomotion	Reactome	HIV TRANSCRIPTION ELONGATION	Gene expression / translation	Negative	5	-1.14776	0.281796	1	FALSE
locomotion	Reactome	TRANSCRIPTION OF THE HIV GENOME	Gene expression / translation	Negative	5	-1.14776	0.281796	1	FALSE
locomotion	Reactome	CASPASE ACTIVATION VIA EXTRINSIC APOPTOTIC SIGNALLING PATHWAY	Other	Negative	16	-1.14337	0.301384	1	FALSE
locomotion	Reactome	SARS COV 1 INFECTION	Other	Negative	6	-1.14299	0.290754	1	FALSE
locomotion	Reactome	COLLAGEN BIOSYNTHESIS AND MODIFYING ENZYMES	ECM / structure	Negative	18	-1.13944	0.3	1	FALSE
locomotion	Reactome	O GLYCOSYLATION OF TSR DOMAIN CONTAINING PROTEINS	Other	Negative	14	-1.13837	0.30076	1	FALSE
locomotion	Reactome	CD28 DEPENDENT PI3K AKT SIGNALING	Signaling	Negative	7	-1.13531	0.310714	1	FALSE
locomotion	Reactome	CELL SURFACE INTERACTIONS AT THE VASCULAR WALL	Other	Negative	78	-1.13391	0.222	1	FALSE
locomotion	Reactome	GENE SILENCING BY RNA	Gene expression / translation	Negative	11	-1.12571	0.32809	1	FALSE
locomotion	Reactome	TRANS GOLGI NETWORK VESICLE BUDDING	Trafficking / transport	Negative	23	-1.12493	0.28972	1	FALSE
locomotion	Reactome	SIGNALING BY NTRK2 TRKB	Signaling	Positive	8	1.12489	0.292517	1	FALSE
locomotion	Reactome	RND1 GTPASE CYCLE	Cytoskeleton / motility	Negative	6	-1.12434	0.307786	1	FALSE
locomotion	Reactome	INTERLEUKIN 2 FAMILY SIGNALING	Immune / inflammation	Negative	22	-1.12391	0.297607	1	FALSE
locomotion	Reactome	RIPK1 MEDIATED REGULATED NECROSIS	Other	Negative	12	-1.1234	0.3234	1	FALSE
locomotion	Reactome	NOD1 2 SIGNALING PATHWAY	Signaling	Positive	11	1.12177	0.285714	1	FALSE
locomotion	Reactome	INTERLEUKIN 20 FAMILY SIGNALING	Immune / inflammation	Negative	13	-1.12154	0.323497	1	FALSE
locomotion	Reactome	LAMININ INTERACTIONS	Other	Positive	13	1.12122	0.295508	1	FALSE
locomotion	Reactome	PRE NOTCH PROCESSING IN GOLGI	Signaling	Negative	7	-1.11808	0.32619	1	FALSE
locomotion	Reactome	INTERLEUKIN 7 SIGNALING	Immune / inflammation	Negative	6	-1.11698	0.328467	1	FALSE
locomotion	Reactome	REGULATION OF GENE EXPRESSION IN BETA CELLS	Other	Positive	5	1.11681	0.285	1	FALSE
locomotion	Reactome	SIGNALING BY NUCLEAR RECEPTORS	Signaling	Negative	55	-1.11522	0.27984	1	FALSE
locomotion	Reactome	PI METABOLISM	Metabolism	Positive	8	1.11506	0.306122	1	FALSE
locomotion	Reactome	EGR2 AND SOX10 MEDIATED INITIATION OF SCHWANN CELL MYELINATION	Other	Negative	5	-1.11414	0.32419	1	FALSE
locomotion	Reactome	CHOLESTEROL BIOSYNTHESIS	Metabolism	Negative	5	-1.11383	0.32419	1	FALSE
locomotion	Reactome	TRANSPORT OF VITAMINS NUCLEOSIDES AND RELATED MOLECULES	Trafficking / transport	Positive	5	1.11265	0.29	1	FALSE
locomotion	Reactome	REPRODUCTION	Other	Negative	11	-1.10987	0.349438	1	FALSE
locomotion	Reactome	GENE AND PROTEIN EXPRESSION BY JAK STAT SIGNALING AFTER INTERLEUKIN 12 STIMULATION	Immune / inflammation	Negative	11	-1.10939	0.350562	1	FALSE
locomotion	Reactome	FORMATION OF FIBRIN CLOT CLOTTING CASCADE	Other	Negative	30	-1.1083	0.326844	1	FALSE
locomotion	Reactome	MITOCHONDRIAL FATTY ACID BETA OXIDATION	Metabolism	Negative	9	-1.10639	0.355064	1	FALSE
locomotion	Reactome	METABOLISM OF LIPIDS	Metabolism	Negative	123	-1.10639	0.209	1	FALSE
locomotion	Reactome	SIGNALING BY PDGF	Signaling	Negative	25	-1.10375	0.339193	1	FALSE
locomotion	Reactome	RHOBTB1 GTPASE CYCLE	Cytoskeleton / motility	Positive	5	1.10326	0.3	1	FALSE
locomotion	Reactome	TRAF6 MEDIATED IRF7 ACTIVATION	Other	Positive	5	1.10176	0.305	1	FALSE
locomotion	Reactome	COSTIMULATION BY THE CD28 FAMILY	Other	Negative	24	-1.10083	0.344041	1	FALSE
locomotion	Reactome	TRANSCRIPTIONAL REGULATION BY RUNX1	Gene expression / translation	Negative	38	-1.09863	0.325558	1	FALSE
locomotion	Reactome	PHASE II CONJUGATION OF COMPOUNDS	Other	Negative	21	-1.09677	0.35514	1	FALSE
locomotion	Reactome	TBC RABGAPS	Other	Positive	9	1.09626	0.328671	1	FALSE
locomotion	Reactome	REGULATION OF TP53 EXPRESSION AND DEGRADATION	Cell cycle / stress	Positive	7	1.09621	0.296296	1	FALSE
locomotion	Reactome	SCAVENGING OF HEME FROM PLASMA	Metabolism	Negative	7	-1.09532	0.361905	1	FALSE
locomotion	Reactome	SMOOTH MUSCLE CONTRACTION	Other	Negative	9	-1.09516	0.363213	1	FALSE
locomotion	Reactome	TRANSCRIPTIONAL REGULATION BY SMALL RNAS	Gene expression / translation	Negative	5	-1.09467	0.360349	1	FALSE
locomotion	Reactome	VIRAL MESSENGER RNA SYNTHESIS	Gene expression / translation	Negative	5	-1.09467	0.360349	1	FALSE
locomotion	Reactome	HEMOSTASIS	Other	Negative	207	-1.09437	0.187812	1	FALSE
locomotion	Reactome	INFLUENZA INFECTION	Other	Negative	13	-1.09306	0.37377	1	FALSE
locomotion	Reactome	SIGNALING BY BMP	Signaling	Negative	7	-1.09199	0.364286	1	FALSE
locomotion	Reactome	EXTRA NUCLEAR ESTROGEN SIGNALING	Signaling	Negative	24	-1.09174	0.357513	1	FALSE
locomotion	Reactome	S PHASE	Other	Positive	21	1.09101	0.304969	1	FALSE
locomotion	Reactome	MAP2K AND MAPK ACTIVATION	Signaling	Negative	10	-1.09097	0.381336	1	FALSE
locomotion	Reactome	POST TRANSLATIONAL PROTEIN MODIFICATION	Gene expression / translation	Negative	280	-1.09066	0.160839	1	FALSE
locomotion	Reactome	PECAM1 INTERACTIONS	Other	Positive	7	1.08989	0.302469	1	FALSE
locomotion	Reactome	TNF SIGNALING	Immune / inflammation	Negative	14	-1.0894	0.37025	1	FALSE
locomotion	Reactome	CONSTITUTIVE SIGNALING BY EGFRVIII	Signaling	Positive	5	1.08553	0.305	1	FALSE
locomotion	Reactome	CONSTITUTIVE SIGNALING BY LIGAND RESPONSIVE EGFR CANCER VARIANTS	Signaling	Positive	5	1.08553	0.305	1	FALSE
locomotion	Reactome	ACTIVATED NOTCH1 TRANSMITS SIGNAL TO THE NUCLEUS	Signaling	Positive	8	1.08304	0.346939	1	FALSE
locomotion	Reactome	PURINE CATABOLISM	Other	Negative	8	-1.08275	0.373099	1	FALSE
locomotion	Reactome	SIGNALING BY BRAF AND RAF1 FUSIONS	Signaling	Negative	15	-1.08274	0.390929	1	FALSE
locomotion	Reactome	FGFR3 LIGAND BINDING AND ACTIVATION	Signaling	Negative	7	-1.081	0.375	1	FALSE
locomotion	Reactome	PYRUVATE METABOLISM	Metabolism	Negative	5	-1.08099	0.382793	1	FALSE
locomotion	Reactome	PURINERGIC SIGNALING IN LEISHMANIASIS INFECTION	Signaling	Negative	13	-1.08001	0.387978	1	FALSE
locomotion	Reactome	CASPASE MEDIATED CLEAVAGE OF CYTOSKELETAL PROTEINS	Other	Positive	9	1.07994	0.335664	1	FALSE
locomotion	Reactome	OXIDATIVE STRESS INDUCED SENESCENCE	Metabolism	Positive	11	1.07938	0.303571	1	FALSE
locomotion	Reactome	PYRUVATE METABOLISM AND CITRIC ACID TCA CYCLE	Metabolism	Negative	7	-1.07689	0.380952	1	FALSE
locomotion	Reactome	KERATAN SULFATE BIOSYNTHESIS	Other	Positive	8	1.07683	0.346939	1	FALSE
locomotion	Reactome	INTERLEUKIN 6 FAMILY SIGNALING	Immune / inflammation	Negative	13	-1.07659	0.391257	1	FALSE
locomotion	Reactome	FLT3 SIGNALING	Signaling	Positive	11	1.07525	0.3125	1	FALSE
locomotion	Reactome	DOWNREGULATION OF TGF BETA RECEPTOR SIGNALING	Signaling	Negative	8	-1.07505	0.387135	1	FALSE
locomotion	Reactome	NF KB ACTIVATION THROUGH FADD RIP 1 PATHWAY MEDIATED BY CASPASE 8 AND 10	Other	Positive	6	1.07397	0.35	1	FALSE
locomotion	Reactome	METABOLISM OF NUCLEOTIDES	Metabolism	Negative	38	-1.07217	0.366126	1	FALSE
locomotion	Reactome	MAPK3 ERK1 ACTIVATION	Signaling	Negative	5	-1.07065	0.397756	1	FALSE
locomotion	Reactome	RAF INDEPENDENT MAPK1 3 ACTIVATION	Signaling	Negative	5	-1.07065	0.397756	1	FALSE
locomotion	Reactome	PLATELET ACTIVATION SIGNALING AND AGGREGATION	Signaling	Negative	95	-1.07013	0.324649	1	FALSE
locomotion	Reactome	IKK COMPLEX RECRUITMENT MEDIATED BY RIP1	Other	Negative	5	-1.06956	0.397756	1	FALSE
locomotion	Reactome	PLASMA LIPOPROTEIN ASSEMBLY REMODELING AND CLEARANCE	Other	Negative	27	-1.06903	0.395277	1	FALSE
locomotion	Reactome	MITOTIC G2 G2 M PHASES	Cell cycle / stress	Positive	36	1.06777	0.299704	1	FALSE
locomotion	Reactome	FORMATION OF TC NER PRE INCISION COMPLEX	Other	Negative	6	-1.06699	0.396594	1	FALSE
locomotion	Reactome	PTEN REGULATION	Other	Positive	20	1.06458	0.265065	1	FALSE
locomotion	Reactome	REGULATION OF TP53 ACTIVITY THROUGH ACETYLATION	Cell cycle / stress	Positive	6	1.06408	0.355556	1	FALSE
locomotion	Reactome	CHAPERONE MEDIATED AUTOPHAGY	Proteostasis / stress	Negative	7	-1.06065	0.407143	1	FALSE
locomotion	Reactome	CALNEXIN CALRETICULIN CYCLE	Other	Negative	5	-1.06027	0.422693	1	FALSE
locomotion	Reactome	CASPASE ACTIVATION VIA DEPENDENCE RECEPTORS IN THE ABSENCE OF LIGAND	Other	Positive	5	1.05961	0.355	1	FALSE
locomotion	Reactome	GLUCAGON TYPE LIGAND RECEPTORS	Other	Positive	10	1.0596	0.313433	1	FALSE
locomotion	Reactome	O LINKED GLYCOSYLATION	Other	Negative	28	-1.05884	0.419652	1	FALSE
locomotion	Reactome	RND3 GTPASE CYCLE	Cytoskeleton / motility	Negative	8	-1.05829	0.404678	1	FALSE
locomotion	Reactome	PLATELET ADHESION TO EXPOSED COLLAGEN	ECM / structure	Positive	9	1.0572	0.363636	1	FALSE
locomotion	Reactome	BMAL1 CLOCK NPAS2 ACTIVATES CIRCADIAN GENE EXPRESSION	Other	Negative	5	-1.05625	0.425187	1	FALSE
locomotion	Reactome	TRANSCRIPTIONAL REGULATION OF PLURIPOTENT STEM CELLS	Gene expression / translation	Negative	8	-1.05457	0.409357	1	FALSE
locomotion	Reactome	FCGR3A MEDIATED IL10 SYNTHESIS	Other	Negative	11	-1.05306	0.419101	1	FALSE
locomotion	Reactome	DISEASES ASSOCIATED WITH O GLYCOSYLATION OF PROTEINS	Disease / curated	Negative	23	-1.05253	0.424714	1	FALSE
locomotion	Reactome	DEFECTIVE FACTOR IX CAUSES HEMOPHILIA B	Disease / curated	Negative	6	-1.05212	0.427007	1	FALSE
locomotion	Reactome	TRAFFICKING AND PROCESSING OF ENDOSOMAL TLR	Other	Negative	7	-1.05151	0.422619	1	FALSE
locomotion	Reactome	FCGR ACTIVATION	Other	Negative	7	-1.05143	0.422619	1	FALSE
locomotion	Reactome	RAB GERANYLGERANYLATION	Other	Positive	10	1.05073	0.313433	1	FALSE
locomotion	Reactome	PENTOSE PHOSPHATE PATHWAY	Other	Negative	6	-1.04971	0.430657	1	FALSE
locomotion	Reactome	NEGATIVE REGULATION OF TCF DEPENDENT SIGNALING BY WNT LIGAND ANTAGONISTS	Signaling	Negative	6	-1.04928	0.430657	1	FALSE
locomotion	Reactome	SIGNALING BY ALK	Signaling	Negative	10	-1.04752	0.441244	1	FALSE
locomotion	Reactome	N GLYCAN ANTENNAE ELONGATION IN THE MEDIAL TRANS GOLGI	Trafficking / transport	Negative	6	-1.04614	0.434307	1	FALSE
locomotion	Reactome	LYSOSOME VESICLE BIOGENESIS	Trafficking / transport	Negative	9	-1.04568	0.422584	1	FALSE
locomotion	Reactome	BIOSYNTHESIS OF THE N GLYCAN PRECURSOR DOLICHOL LIPID LINKED OLIGOSACCHARIDE LLO AND TRANSFER TO A NASCENT PROTEIN	Metabolism	Negative	11	-1.04541	0.429213	1	FALSE
locomotion	Reactome	SYNTHESIS OF SUBSTRATES IN N GLYCAN BIOSYTHESIS	Other	Negative	11	-1.04541	0.429213	1	FALSE
locomotion	Reactome	CD209 DC SIGN SIGNALING	Signaling	Positive	8	1.04448	0.394558	1	FALSE
locomotion	Reactome	NADE MODULATES DEATH SIGNALLING	Other	Positive	5	1.04306	0.365	1	FALSE
locomotion	Reactome	IRS MEDIATED SIGNALLING	Other	Negative	17	-1.04177	0.438765	1	FALSE
locomotion	Reactome	DOWNSTREAM SIGNAL TRANSDUCTION	Other	Positive	10	1.0416	0.328358	1	FALSE
locomotion	Reactome	RUNX2 REGULATES OSTEOBLAST DIFFERENTIATION	Other	Negative	6	-1.03873	0.447689	1	FALSE
locomotion	Reactome	FRS MEDIATED FGFR1 SIGNALING	Signaling	Negative	8	-1.03851	0.442105	1	FALSE
locomotion	Reactome	ACTIVATED TAK1 MEDIATES P38 MAPK ACTIVATION	Signaling	Positive	5	1.03779	0.365	1	FALSE
locomotion	Reactome	REGULATION OF TNFR1 SIGNALING	Immune / inflammation	Negative	11	-1.03534	0.438202	1	FALSE
locomotion	Reactome	MECP2 REGULATES NEURONAL RECEPTORS AND CHANNELS	Neuro / synaptic	Positive	5	1.03463	0.37	1	FALSE
locomotion	Reactome	RUNX2 REGULATES BONE DEVELOPMENT	Other	Negative	8	-1.03424	0.447953	1	FALSE
locomotion	Reactome	FRS MEDIATED FGFR3 SIGNALING	Signaling	Negative	7	-1.03148	0.452381	1	FALSE
locomotion	Reactome	SIGNALING BY MODERATE KINASE ACTIVITY BRAF MUTANTS	Signaling	Negative	11	-1.03085	0.444944	1	FALSE
locomotion	Reactome	UCH PROTEINASES	Other	Negative	13	-1.03057	0.454645	1	FALSE
locomotion	Reactome	RHO GTPASES ACTIVATE WASPS AND WAVES	Cytoskeleton / motility	Negative	7	-1.03013	0.453571	1	FALSE
locomotion	Reactome	TERMINAL PATHWAY OF COMPLEMENT	Immune / inflammation	Negative	5	-1.02829	0.458853	1	FALSE
locomotion	Reactome	LONG TERM POTENTIATION	Other	Positive	7	1.02653	0.401235	1	FALSE
locomotion	Reactome	TRANSCRIPTIONAL REGULATION BY RUNX2	Gene expression / translation	Negative	26	-1.02641	0.474227	1	FALSE
locomotion	Reactome	CHYLOMICRON ASSEMBLY	Metabolism	Positive	6	1.02627	0.388889	1	FALSE
locomotion	Reactome	SIGNALING BY FGFR IN DISEASE	Signaling	Negative	20	-1.02517	0.466527	1	FALSE
locomotion	Reactome	NCAM1 INTERACTIONS	Other	Negative	22	-1.02141	0.488033	1	FALSE
locomotion	Reactome	SIALIC ACID METABOLISM	Metabolism	Negative	6	-1.02131	0.472019	1	FALSE
locomotion	Reactome	GAB1 SIGNALOSOME	Other	Negative	11	-1.02001	0.470787	1	FALSE
locomotion	Reactome	MAPK6 MAPK4 SIGNALING	Signaling	Positive	15	1.01899	0.421053	1	FALSE
locomotion	Reactome	SIGNALING BY HIPPO	Signaling	Negative	6	-1.01833	0.473236	1	FALSE
locomotion	Reactome	NICOTINATE METABOLISM	Metabolism	Negative	8	-1.01402	0.471345	1	FALSE
locomotion	Reactome	DOWNREGULATION OF SMAD2 3 SMAD4 TRANSCRIPTIONAL ACTIVITY	Gene expression / translation	Negative	7	-1.0121	0.491667	1	FALSE
locomotion	Reactome	TRANSCRIPTIONAL ACTIVITY OF SMAD2 SMAD3 SMAD4 HETEROTRIMER	Gene expression / translation	Negative	7	-1.0121	0.491667	1	FALSE
locomotion	Reactome	NEDDYLATION	Other	Positive	17	1.01072	0.412698	1	FALSE
locomotion	Reactome	ACTIVATION OF KAINATE RECEPTORS UPON GLUTAMATE BINDING	Neuro / synaptic	Positive	5	1.00919	0.41	1	FALSE
locomotion	Reactome	G PROTEIN BETA GAMMA SIGNALLING	Other	Positive	5	1.00919	0.41	1	FALSE
locomotion	Reactome	ARACHIDONIC ACID METABOLISM	Metabolism	Positive	15	1.00854	0.434211	1	FALSE
locomotion	Reactome	PRE NOTCH EXPRESSION AND PROCESSING	Signaling	Negative	10	-1.00695	0.489631	1	FALSE
locomotion	Reactome	ACTIVATION OF BAD AND TRANSLOCATION TO MITOCHONDRIA	Other	Negative	6	-1.00602	0.485401	1	FALSE
locomotion	Reactome	G2 M CHECKPOINTS	Cell cycle / stress	Positive	19	1.00571	0.356705	1	FALSE
locomotion	Reactome	REGULATION OF TP53 ACTIVITY	Cell cycle / stress	Positive	19	1.00571	0.356705	1	FALSE
locomotion	Reactome	HEPARAN SULFATE HEPARIN HS GAG METABOLISM	Metabolism	Negative	24	-1.00535	0.512953	1	FALSE
locomotion	Reactome	MET RECEPTOR ACTIVATION	Other	Negative	5	-1.00512	0.491272	1	FALSE
locomotion	Reactome	ANTIGEN ACTIVATES B CELL RECEPTOR BCR LEADING TO GENERATION OF SECOND MESSENGERS	Immune / inflammation	Negative	9	-1.00505	0.501746	1	FALSE
locomotion	Reactome	DEFENSINS	Other	Negative	6	-1.00456	0.486618	1	FALSE
locomotion	Reactome	ENDOSOMAL SORTING COMPLEX REQUIRED FOR TRANSPORT ESCRT	Trafficking / transport	Positive	7	1.00444	0.425926	1	FALSE
locomotion	Reactome	FORMATION OF RNA POL II ELONGATION COMPLEX	Gene expression / translation	Negative	7	-1.00367	0.49881	1	FALSE
locomotion	Reactome	ROS AND RNS PRODUCTION IN PHAGOCYTES	Other	Negative	10	-1.0028	0.497696	1	FALSE
locomotion	Reactome	GLYCOSAMINOGLYCAN METABOLISM	Metabolism	Negative	38	-1.00228	0.511156	1	FALSE
locomotion	Reactome	NCAM SIGNALING FOR NEURITE OUT GROWTH	Signaling	Negative	25	-1.00225	0.512927	1	FALSE
locomotion	Reactome	FGFR1 MUTANT RECEPTOR ACTIVATION	Signaling	Negative	12	-1.00192	0.494481	1	FALSE
locomotion	Reactome	KERATAN SULFATE KERATIN METABOLISM	Metabolism	Positive	9	1.00037	0.41958	1	FALSE
locomotion	Reactome	DAP12 SIGNALING	Signaling	Negative	9	-1.00008	0.507567	1	FALSE
locomotion	Reactome	APOPTOTIC CLEAVAGE OF CELL ADHESION PROTEINS	ECM / structure	Negative	5	-0.99873	0.503741	1	FALSE
locomotion	Reactome	INTRINSIC PATHWAY OF FIBRIN CLOT FORMATION	Other	Negative	19	-0.998421	0.502629	1	FALSE
locomotion	Reactome	IRON UPTAKE AND TRANSPORT	Trafficking / transport	Negative	10	-0.99789	0.50576	1	FALSE
locomotion	Reactome	MITOCHONDRIAL BIOGENESIS	Other	Negative	11	-0.997675	0.504494	1	FALSE
locomotion	Reactome	ONCOGENIC MAPK SIGNALING	Signaling	Negative	18	-0.997398	0.503191	1	FALSE
locomotion	Reactome	TP53 REGULATES TRANSCRIPTION OF CELL CYCLE GENES	Gene expression / translation	Positive	11	0.99667	0.375	1	FALSE
locomotion	Reactome	CYCLIN A CDK2 ASSOCIATED EVENTS AT S PHASE ENTRY	Other	Positive	14	0.996562	0.45679	1	FALSE
locomotion	Reactome	DNA REPLICATION	Other	Positive	14	0.996562	0.45679	1	FALSE
locomotion	Reactome	HEDGEHOG OFF STATE	Signaling	Positive	14	0.996562	0.45679	1	FALSE
locomotion	Reactome	SYNTHESIS OF DNA	Other	Positive	14	0.996562	0.45679	1	FALSE
locomotion	Reactome	CREB1 PHOSPHORYLATION THROUGH NMDA RECEPTOR MEDIATED ACTIVATION OF RAS SIGNALING	Signaling	Positive	6	0.996437	0.433333	1	FALSE
locomotion	Reactome	RAS ACTIVATION UPON CA2 INFLUX THROUGH NMDA RECEPTOR	Other	Positive	6	0.996437	0.433333	1	FALSE
locomotion	Reactome	HIV LIFE CYCLE	Other	Negative	23	-0.995905	0.52648	1	FALSE
locomotion	Reactome	DOWNSTREAM SIGNALING OF ACTIVATED FGFR3	Signaling	Negative	8	-0.993967	0.502924	1	FALSE
locomotion	Reactome	SHC MEDIATED CASCADE FGFR3	Signaling	Negative	8	-0.993967	0.502924	1	FALSE
locomotion	Reactome	SIGNALING BY GPCR	Signaling	Negative	128	-0.993959	0.521479	1	FALSE
locomotion	Reactome	SHC MEDIATED CASCADE FGFR1	Signaling	Negative	9	-0.993899	0.514552	1	FALSE
locomotion	Reactome	TCR SIGNALING	Immune / inflammation	Negative	26	-0.99291	0.526804	1	FALSE
locomotion	Reactome	DISEASES OF GLYCOSYLATION	Disease / curated	Negative	46	-0.991249	0.539315	1	FALSE
locomotion	Reactome	TRANSCRIPTIONAL REGULATION BY VENTX	Gene expression / translation	Negative	7	-0.991175	0.521429	1	FALSE
locomotion	Reactome	LISTERIA MONOCYTOGENES ENTRY INTO HOST CELLS	Other	Positive	6	0.988693	0.45	1	FALSE
locomotion	Reactome	TRIF MEDIATED PROGRAMMED CELL DEATH	Cell cycle / stress	Negative	5	-0.988009	0.51995	1	FALSE
locomotion	Reactome	METABOLISM OF RNA	Metabolism	Negative	52	-0.987685	0.550201	1	FALSE
locomotion	Reactome	PROTEIN LOCALIZATION	Other	Negative	26	-0.987682	0.534021	1	FALSE
locomotion	Reactome	CYTOCHROME C MEDIATED APOPTOTIC RESPONSE	Other	Positive	5	0.987366	0.445	1	FALSE
locomotion	Reactome	SMAC XIAP REGULATED APOPTOTIC RESPONSE	Other	Positive	5	0.987366	0.445	1	FALSE
locomotion	Reactome	INTERFERON GAMMA SIGNALING	Immune / inflammation	Negative	18	-0.986797	0.518085	1	FALSE
locomotion	Reactome	INTERFERON SIGNALING	Immune / inflammation	Negative	32	-0.986334	0.533197	1	FALSE
locomotion	Reactome	EXTRACELLULAR MATRIX ORGANIZATION	ECM / structure	Negative	134	-0.985909	0.551449	1	FALSE
locomotion	Reactome	FGFR2B LIGAND BINDING AND ACTIVATION	Signaling	Negative	7	-0.984366	0.534524	1	FALSE
locomotion	Reactome	SIGNALING BY FGFR	Signaling	Negative	26	-0.983967	0.539175	1	FALSE
locomotion	Reactome	SULFUR AMINO ACID METABOLISM	Metabolism	Negative	9	-0.983181	0.528522	1	FALSE
locomotion	Reactome	ANTI INFLAMMATORY RESPONSE FAVOURING LEISHMANIA PARASITE INFECTION	Other	Negative	44	-0.982813	0.572727	1	FALSE
locomotion	Reactome	INTERCONVERSION OF NUCLEOTIDE DI AND TRIPHOSPHATES	Other	Negative	15	-0.982412	0.525918	1	FALSE
locomotion	Reactome	SIGNALLING TO RAS	Other	Positive	7	0.981493	0.450617	1	FALSE
locomotion	Reactome	REGULATION OF PTEN GENE TRANSCRIPTION	Gene expression / translation	Positive	8	0.981426	0.482993	1	FALSE
locomotion	Reactome	THE CITRIC ACID TCA CYCLE AND RESPIRATORY ELECTRON TRANSPORT	Metabolism	Negative	15	-0.980833	0.528078	1	FALSE
locomotion	Reactome	POTENTIAL THERAPEUTICS FOR SARS	Other	Negative	23	-0.979812	0.555556	1	FALSE
locomotion	Reactome	SIGNALING BY NODAL	Signaling	Negative	7	-0.979464	0.544048	1	FALSE
locomotion	Reactome	SARS COV INFECTIONS	Other	Negative	31	-0.979387	0.548618	1	FALSE
locomotion	Reactome	METALLOPROTEASE DUBS	Other	Positive	5	0.976831	0.455	1	FALSE
locomotion	Reactome	PLATELET AGGREGATION PLUG FORMATION	Other	Negative	15	-0.976261	0.537797	1	FALSE
locomotion	Reactome	SIGNALING BY NOTCH2	Signaling	Negative	8	-0.975367	0.528655	1	FALSE
locomotion	Reactome	BUDDING AND MATURATION OF HIV VIRION	Other	Positive	6	0.974991	0.466667	1	FALSE
locomotion	Reactome	DISEASES OF IMMUNE SYSTEM	Immune / inflammation	Negative	13	-0.974456	0.536612	1	FALSE
locomotion	Reactome	FCGAMMA RECEPTOR FCGR DEPENDENT PHAGOCYTOSIS	Other	Negative	18	-0.973412	0.541489	1	FALSE
locomotion	Reactome	NOTCH4 INTRACELLULAR DOMAIN REGULATES TRANSCRIPTION	Signaling	Negative	6	-0.972165	0.540146	1	FALSE
locomotion	Reactome	INSULIN RECEPTOR SIGNALLING CASCADE	Other	Negative	19	-0.969714	0.542587	1	FALSE
locomotion	Reactome	SENESCENCE ASSOCIATED SECRETORY PHENOTYPE SASP	Cell cycle / stress	Negative	12	-0.969332	0.554084	1	FALSE
locomotion	Reactome	CELLULAR SENESCENCE	Cell cycle / stress	Negative	24	-0.968981	0.563731	1	FALSE
locomotion	Reactome	AFLATOXIN ACTIVATION AND DETOXIFICATION	Other	Negative	7	-0.967586	0.555952	1	FALSE
locomotion	Reactome	RESPIRATORY ELECTRON TRANSPORT	Metabolism	Negative	6	-0.966542	0.546229	1	FALSE
locomotion	Reactome	REGULATION OF EXPRESSION OF SLITS AND ROBOS	Other	Negative	16	-0.966057	0.552716	1	FALSE
locomotion	Reactome	TFAP2 AP 2 FAMILY REGULATES TRANSCRIPTION OF GROWTH FACTORS AND THEIR RECEPTORS	Gene expression / translation	Negative	9	-0.965818	0.556461	1	FALSE
locomotion	Reactome	ANTIGEN PROCESSING CROSS PRESENTATION	Other	Negative	29	-0.965667	0.576844	1	FALSE
locomotion	Reactome	DISEASES OF PROGRAMMED CELL DEATH	Cell cycle / stress	Positive	15	0.96493	0.486842	1	FALSE
locomotion	Reactome	GLUCONEOGENESIS	Other	Negative	8	-0.964853	0.545029	1	FALSE
locomotion	Reactome	METABOLISM OF STEROID HORMONES	Metabolism	Positive	10	0.963796	0.38806	1	FALSE
locomotion	Reactome	ROLE OF LAT2 NTAL LAB ON CALCIUM MOBILIZATION	Other	Negative	5	-0.963188	0.543641	1	FALSE
locomotion	Reactome	MOLECULES ASSOCIATED WITH ELASTIC FIBRES	Other	Negative	18	-0.962951	0.557447	1	FALSE
locomotion	Reactome	OTHER SEMAPHORIN INTERACTIONS	Other	Negative	8	-0.962762	0.550877	1	FALSE
locomotion	Reactome	NEGATIVE REGULATION OF FGFR1 SIGNALING	Signaling	Negative	9	-0.962698	0.558789	1	FALSE
locomotion	Reactome	NEGATIVE REGULATION OF FGFR3 SIGNALING	Signaling	Negative	8	-0.962339	0.553216	1	FALSE
locomotion	Reactome	REGULATION OF PTEN STABILITY AND ACTIVITY	Other	Positive	13	0.961334	0.505747	1	FALSE
locomotion	Reactome	HSF1 DEPENDENT TRANSACTIVATION	Other	Negative	12	-0.959225	0.566225	1	FALSE
locomotion	Reactome	GENERATION OF SECOND MESSENGER MOLECULES	Other	Negative	11	-0.957125	0.557303	1	FALSE
locomotion	Reactome	COMMON PATHWAY OF FIBRIN CLOT FORMATION	Other	Negative	16	-0.95704	0.563365	1	FALSE
locomotion	Reactome	DEVELOPMENTAL BIOLOGY	Other	Negative	219	-0.955654	0.677323	1	FALSE
locomotion	Reactome	P75NTR REGULATES AXONOGENESIS	Neuro / synaptic	Negative	5	-0.955428	0.55985	1	FALSE
locomotion	Reactome	UPTAKE AND ACTIONS OF BACTERIAL TOXINS	Other	Negative	10	-0.954945	0.558756	1	FALSE
locomotion	Reactome	TP53 REGULATES TRANSCRIPTION OF GENES INVOLVED IN CYTOCHROME C RELEASE	Gene expression / translation	Negative	7	-0.952544	0.57381	1	FALSE
locomotion	Reactome	METABOLISM OF CARBOHYDRATES	Metabolism	Negative	68	-0.951234	0.626	1	FALSE
locomotion	Reactome	ACYL CHAIN REMODELLING OF PC	Other	Positive	6	0.950751	0.5	1	FALSE
locomotion	Reactome	NEGATIVE REGULATION OF MET ACTIVITY	Other	Negative	8	-0.950646	0.566082	1	FALSE
locomotion	Reactome	HCMV INFECTION	Other	Positive	14	0.94966	0.530864	1	FALSE
locomotion	Reactome	SIGNALLING TO ERKS	Other	Positive	10	0.949214	0.425373	1	FALSE
locomotion	Reactome	INTERLEUKIN 1 PROCESSING	Immune / inflammation	Negative	6	-0.946907	0.586375	1	FALSE
locomotion	Reactome	CROSS PRESENTATION OF SOLUBLE EXOGENOUS ANTIGENS ENDOSOMES	Other	Negative	9	-0.946656	0.579744	1	FALSE
locomotion	Reactome	HIV INFECTION	Other	Negative	34	-0.94628	0.601833	1	FALSE
locomotion	Reactome	TRANSCRIPTIONAL REGULATION BY RUNX3	Gene expression / translation	Negative	21	-0.943242	0.604361	1	FALSE
locomotion	Reactome	PLASMA LIPOPROTEIN REMODELING	Other	Negative	16	-0.942295	0.584665	1	FALSE
locomotion	Reactome	RUNX1 REGULATES GENES INVOLVED IN MEGAKARYOCYTE DIFFERENTIATION AND PLATELET FUNCTION	Other	Negative	6	-0.940943	0.593674	1	FALSE
locomotion	Reactome	INTERACTION BETWEEN L1 AND ANKYRINS	Other	Negative	10	-0.938992	0.584101	1	FALSE
locomotion	Reactome	COPI MEDIATED ANTEROGRADE TRANSPORT	Trafficking / transport	Negative	15	-0.934786	0.586393	1	FALSE
locomotion	Reactome	DETOXIFICATION OF REACTIVE OXYGEN SPECIES	Cell cycle / stress	Negative	18	-0.934538	0.596809	1	FALSE
locomotion	Reactome	LEISHMANIA INFECTION	Other	Negative	67	-0.934461	0.663327	1	FALSE
locomotion	Reactome	SIGNALING BY KIT IN DISEASE	Signaling	Positive	6	0.932922	0.527778	1	FALSE
locomotion	Reactome	REGULATION OF LIPID METABOLISM BY PPARALPHA	Metabolism	Negative	20	-0.929795	0.614017	1	FALSE
locomotion	Reactome	DEATH RECEPTOR SIGNALLING	Other	Negative	38	-0.928943	0.64503	1	FALSE
locomotion	Reactome	SIGNALING BY CYTOSOLIC FGFR1 FUSION MUTANTS	Signaling	Negative	5	-0.928752	0.598504	1	FALSE
locomotion	Reactome	INTEGRIN CELL SURFACE INTERACTIONS	ECM / structure	Negative	44	-0.928418	0.657576	1	FALSE
locomotion	Reactome	SIGNALING BY THE B CELL RECEPTOR BCR	Immune / inflammation	Negative	23	-0.926595	0.626168	1	FALSE
locomotion	Reactome	ACTIVATED NTRK2 SIGNALS THROUGH RAS	Other	Positive	5	0.926409	0.53	1	FALSE
locomotion	Reactome	ATTENUATION PHASE	Other	Negative	11	-0.926375	0.601124	1	FALSE
locomotion	Reactome	CONSTITUTIVE SIGNALING BY AKT1 E17K IN CANCER	Signaling	Positive	9	0.925389	0.496503	1	FALSE
locomotion	Reactome	RUNX1 REGULATES TRANSCRIPTION OF GENES INVOLVED IN DIFFERENTIATION OF HSCS	Gene expression / translation	Negative	12	-0.923884	0.615894	1	FALSE
locomotion	Reactome	CARGO RECOGNITION FOR CLATHRIN MEDIATED ENDOCYTOSIS	Trafficking / transport	Negative	34	-0.923262	0.637475	1	FALSE
locomotion	Reactome	CLATHRIN MEDIATED ENDOCYTOSIS	Trafficking / transport	Negative	43	-0.922041	0.672396	1	FALSE
locomotion	Reactome	METABOLISM OF AMINO ACIDS AND DERIVATIVES	Metabolism	Negative	58	-0.921677	0.674022	1	FALSE
locomotion	Reactome	PEROXISOMAL PROTEIN IMPORT	Other	Negative	11	-0.921608	0.608989	1	FALSE
locomotion	Reactome	CELLULAR RESPONSE TO HYPOXIA	Other	Negative	15	-0.919579	0.604752	1	FALSE
locomotion	Reactome	CLASS B 2 SECRETIN FAMILY RECEPTORS	Other	Negative	26	-0.919045	0.639175	1	FALSE
locomotion	Reactome	DECTIN 1 MEDIATED NONCANONICAL NF KB SIGNALING	Signaling	Negative	11	-0.917643	0.61573	1	FALSE
locomotion	Reactome	REGULATED NECROSIS	Other	Negative	22	-0.916588	0.636837	1	FALSE
locomotion	Reactome	SYNTHESIS OF LEUKOTRIENES LT AND EOXINS EX	Other	Negative	7	-0.915691	0.620238	1	FALSE
locomotion	Reactome	DEFECTS IN VITAMIN AND COFACTOR METABOLISM	Metabolism	Negative	6	-0.914946	0.620438	1	FALSE
locomotion	Reactome	CELLULAR RESPONSE TO CHEMICAL STRESS	Other	Negative	34	-0.91184	0.660896	1	FALSE
locomotion	Reactome	CONSTITUTIVE SIGNALING BY ABERRANT PI3K IN CANCER	Signaling	Negative	40	-0.909921	0.678862	1	FALSE
locomotion	Reactome	G0 AND EARLY G1	Other	Positive	5	0.909852	0.545	1	FALSE
locomotion	Reactome	REGULATION OF HSF1 MEDIATED HEAT SHOCK RESPONSE	Other	Negative	19	-0.909843	0.645636	1	FALSE
locomotion	Reactome	ASSEMBLY AND CELL SURFACE PRESENTATION OF NMDA RECEPTORS	Other	Positive	5	0.9091	0.55	1	FALSE
locomotion	Reactome	NEGATIVE REGULATION OF NMDA RECEPTOR MEDIATED NEURONAL TRANSMISSION	Neuro / synaptic	Positive	5	0.9091	0.55	1	FALSE
locomotion	Reactome	INTERLEUKIN 15 SIGNALING	Immune / inflammation	Negative	6	-0.908524	0.63017	1	FALSE
locomotion	Reactome	G1 S DNA DAMAGE CHECKPOINTS	Cell cycle / stress	Positive	12	0.907986	0.541667	1	FALSE
locomotion	Reactome	EGFR INTERACTS WITH PHOSPHOLIPASE C GAMMA	Signaling	Negative	8	-0.907497	0.62924	1	FALSE
locomotion	Reactome	PARASITE INFECTION	Other	Negative	16	-0.903023	0.647497	1	FALSE
locomotion	Reactome	METABOLISM OF VITAMINS AND COFACTORS	Metabolism	Negative	58	-0.903014	0.709127	1	FALSE
locomotion	Reactome	GOLGI TO ER RETROGRADE TRANSPORT	Trafficking / transport	Positive	17	0.902815	0.603175	1	FALSE
locomotion	Reactome	MEIOSIS	Other	Negative	7	-0.901487	0.636905	1	FALSE
locomotion	Reactome	PLASMA LIPOPROTEIN CLEARANCE	Other	Negative	14	-0.90108	0.644951	1	FALSE
locomotion	Reactome	INACTIVATION OF CSF3 G CSF SIGNALING	Signaling	Negative	5	-0.900695	0.63217	1	FALSE
locomotion	Reactome	RESPONSE OF EIF2AK4 GCN2 TO AMINO ACID DEFICIENCY	Other	Negative	7	-0.899867	0.638095	1	FALSE
locomotion	Reactome	ERBB2 ACTIVATES PTK6 SIGNALING	Signaling	Positive	8	0.899781	0.585034	1	FALSE
locomotion	Reactome	ERBB2 REGULATES CELL MOTILITY	Other	Positive	8	0.899781	0.585034	1	FALSE
locomotion	Reactome	PI3K EVENTS IN ERBB2 SIGNALING	Signaling	Positive	8	0.899781	0.585034	1	FALSE
locomotion	Reactome	GRB2 EVENTS IN ERBB2 SIGNALING	Signaling	Positive	8	0.898947	0.585034	1	FALSE
locomotion	Reactome	INTRA GOLGI TRAFFIC	Trafficking / transport	Negative	8	-0.89892	0.636257	1	FALSE
locomotion	Reactome	ADORA2B MEDIATED ANTI INFLAMMATORY CYTOKINES PRODUCTION	Immune / inflammation	Negative	28	-0.898898	0.675537	1	FALSE
locomotion	Reactome	SIGNALING BY FGFR1 IN DISEASE	Signaling	Negative	13	-0.896931	0.660109	1	FALSE
locomotion	Reactome	SHC1 EVENTS IN ERBB2 SIGNALING	Signaling	Positive	10	0.896712	0.559701	1	FALSE
locomotion	Reactome	REGULATION OF RAS BY GAPS	Other	Positive	11	0.896383	0.544643	1	FALSE
locomotion	Reactome	RRNA PROCESSING	Gene expression / translation	Negative	8	-0.895639	0.638596	1	FALSE
locomotion	Reactome	N GLYCAN TRIMMING IN THE ER AND CALNEXIN CALRETICULIN CYCLE	Other	Negative	7	-0.895166	0.645238	1	FALSE
locomotion	Reactome	TP53 REGULATES TRANSCRIPTION OF CASPASE ACTIVATORS AND CASPASES	Gene expression / translation	Positive	6	0.894979	0.577778	1	FALSE
locomotion	Reactome	ACTIVATION OF BH3 ONLY PROTEINS	Other	Negative	9	-0.894734	0.6461	1	FALSE
locomotion	Reactome	IRE1ALPHA ACTIVATES CHAPERONES	Other	Negative	14	-0.894232	0.652552	1	FALSE
locomotion	Reactome	ACTIVATION OF ANTERIOR HOX GENES IN HINDBRAIN DEVELOPMENT DURING EARLY EMBRYOGENESIS	Other	Negative	6	-0.893759	0.648418	1	FALSE
locomotion	Reactome	NUCLEAR SIGNALING BY ERBB4	Signaling	Negative	13	-0.892485	0.664481	1	FALSE
locomotion	Reactome	PHOSPHOLIPASE C MEDIATED CASCADE FGFR4	Signaling	Negative	9	-0.891728	0.648428	1	FALSE
locomotion	Reactome	PI 3K CASCADE FGFR4	Signaling	Negative	9	-0.891728	0.648428	1	FALSE
locomotion	Reactome	VESICLE MEDIATED TRANSPORT	Trafficking / transport	Negative	149	-0.891632	0.819181	1	FALSE
locomotion	Reactome	TRANSLATION	Gene expression / translation	Negative	26	-0.890411	0.685567	1	FALSE
locomotion	Reactome	HSF1 ACTIVATION	Other	Negative	10	-0.887669	0.668203	1	FALSE
locomotion	Reactome	PEROXISOMAL LIPID METABOLISM	Metabolism	Negative	5	-0.886839	0.648379	1	FALSE
locomotion	Reactome	INFECTIOUS DISEASE	Disease / curated	Negative	161	-0.886219	0.842158	1	FALSE
locomotion	Reactome	GLUTATHIONE SYNTHESIS AND RECYCLING	Other	Negative	6	-0.886111	0.660584	1	FALSE
locomotion	Reactome	HDACS DEACETYLATE HISTONES	Other	Positive	6	0.885905	0.6	1	FALSE
locomotion	Reactome	TP53 REGULATES TRANSCRIPTION OF DNA REPAIR GENES	Gene expression / translation	Negative	9	-0.88589	0.657742	1	FALSE
locomotion	Reactome	SLC MEDIATED TRANSMEMBRANE TRANSPORT	Trafficking / transport	Negative	17	-0.884585	0.676251	1	FALSE
locomotion	Reactome	CTLA4 INHIBITORY SIGNALING	Signaling	Negative	9	-0.883651	0.662398	1	FALSE
locomotion	Reactome	LATE ENDOSOMAL MICROAUTOPHAGY	Proteostasis / stress	Negative	8	-0.883275	0.65731	1	FALSE
locomotion	Reactome	GLYCEROPHOSPHOLIPID BIOSYNTHESIS	Metabolism	Negative	18	-0.882513	0.678723	1	FALSE
locomotion	Reactome	NEGATIVE REGULATION OF MAPK PATHWAY	Signaling	Negative	6	-0.882495	0.66545	1	FALSE
locomotion	Reactome	BILE ACID AND BILE SALT METABOLISM	Metabolism	Positive	5	0.880502	0.585	1	FALSE
locomotion	Reactome	APC C CDH1 MEDIATED DEGRADATION OF CDC20 AND OTHER APC C CDH1 TARGETED PROTEINS IN LATE MITOSIS EARLY G1	Other	Positive	10	0.88018	0.597015	1	FALSE
locomotion	Reactome	REGULATION OF HMOX1 EXPRESSION AND ACTIVITY	Other	Positive	10	0.88018	0.597015	1	FALSE
locomotion	Reactome	SWITCHING OF ORIGINS TO A POST REPLICATIVE STATE	Signaling	Positive	10	0.88018	0.597015	1	FALSE
locomotion	Reactome	SIGNALING BY RECEPTOR TYROSINE KINASES	Signaling	Negative	177	-0.879994	0.861139	1	FALSE
locomotion	Reactome	ION HOMEOSTASIS	Other	Positive	10	0.876119	0.597015	1	FALSE
locomotion	Reactome	DEFECTIVE B4GALT1 CAUSES B4GALT1 CDG CDG 2D	Disease / curated	Negative	5	-0.875471	0.674564	1	FALSE
locomotion	Reactome	TELOMERE MAINTENANCE	Other	Negative	8	-0.874323	0.670175	1	FALSE
locomotion	Reactome	FC EPSILON RECEPTOR FCERI SIGNALING	Signaling	Negative	28	-0.872681	0.713408	1	FALSE
locomotion	Reactome	ACTIVATION OF GENE EXPRESSION BY SREBF SREBP	Other	Negative	5	-0.871904	0.680798	1	FALSE
locomotion	Reactome	REGULATION OF CHOLESTEROL BIOSYNTHESIS BY SREBP SREBF	Metabolism	Negative	5	-0.871904	0.680798	1	FALSE
locomotion	Reactome	NEPHRIN FAMILY INTERACTIONS	Other	Positive	9	0.871632	0.594406	1	FALSE
locomotion	Reactome	TRANSCRIPTIONAL REGULATION BY THE AP 2 TFAP2 FAMILY OF TRANSCRIPTION FACTORS	Gene expression / translation	Negative	13	-0.870942	0.689617	1	FALSE
locomotion	Reactome	RHOF GTPASE CYCLE	Cytoskeleton / motility	Positive	8	0.870508	0.632653	1	FALSE
locomotion	Reactome	P38MAPK EVENTS	Signaling	Positive	5	0.869214	0.62	1	FALSE
locomotion	Reactome	NITRIC OXIDE STIMULATES GUANYLATE CYCLASE	Other	Negative	6	-0.868483	0.688564	1	FALSE
locomotion	Reactome	TRANSMISSION ACROSS CHEMICAL SYNAPSES	Neuro / synaptic	Positive	40	0.867712	0.927141	1	FALSE
locomotion	Reactome	SYNAPTIC ADHESION LIKE MOLECULES	ECM / structure	Positive	5	0.867708	0.62	1	FALSE
locomotion	Reactome	COPI DEPENDENT GOLGI TO ER RETROGRADE TRAFFIC	Trafficking / transport	Negative	7	-0.86687	0.680952	1	FALSE
locomotion	Reactome	SIGNALING BY INSULIN RECEPTOR	Signaling	Negative	23	-0.865488	0.705088	1	FALSE
locomotion	Reactome	AMINO ACIDS REGULATE MTORC1	Signaling	Positive	5	0.864698	0.655	1	FALSE
locomotion	Reactome	INSULIN RECEPTOR RECYCLING	Other	Positive	5	0.864698	0.655	1	FALSE
locomotion	Reactome	SIGNALING BY CSF3 G CSF	Signaling	Negative	6	-0.864048	0.695864	1	FALSE
locomotion	Reactome	CLASS I MHC MEDIATED ANTIGEN PROCESSING PRESENTATION	Immune / inflammation	Negative	45	-0.863861	0.755556	1	FALSE
locomotion	Reactome	TRANSCRIPTIONAL REGULATION BY TP53	Gene expression / translation	Negative	65	-0.863075	0.787362	1	FALSE
locomotion	Reactome	SIGNALING BY WNT IN CANCER	Signaling	Negative	6	-0.86268	0.69708	1	FALSE
locomotion	Reactome	SIGNALING BY SCF KIT	Signaling	Positive	12	0.86242	0.635417	1	FALSE
locomotion	Reactome	MAPK TARGETS NUCLEAR EVENTS MEDIATED BY MAP KINASES	Signaling	Positive	6	0.861159	0.65	1	FALSE
locomotion	Reactome	DISEASES ASSOCIATED WITH GLYCOSAMINOGLYCAN METABOLISM	Metabolism	Negative	19	-0.860586	0.715037	1	FALSE
locomotion	Reactome	RESOLUTION OF AP SITES VIA THE MULTIPLE NUCLEOTIDE PATCH REPLACEMENT PATHWAY	Other	Negative	6	-0.860372	0.70073	1	FALSE
locomotion	Reactome	SIGNALING BY WNT	Signaling	Negative	41	-0.860314	0.75355	1	FALSE
locomotion	Reactome	DEFECTIVE INTRINSIC PATHWAY FOR APOPTOSIS	Cell cycle / stress	Positive	12	0.859811	0.635417	1	FALSE
locomotion	Reactome	CELL CELL COMMUNICATION	Other	Negative	41	-0.85801	0.757606	1	FALSE
locomotion	Reactome	IL 6 TYPE CYTOKINE RECEPTOR LIGAND INTERACTIONS	Immune / inflammation	Negative	11	-0.856451	0.696629	1	FALSE
locomotion	Reactome	SHC1 EVENTS IN EGFR SIGNALING	Signaling	Negative	10	-0.856094	0.706221	1	FALSE
locomotion	Reactome	CHONDROITIN SULFATE DERMATAN SULFATE METABOLISM	Metabolism	Negative	18	-0.855805	0.715957	1	FALSE
locomotion	Reactome	CDC42 GTPASE CYCLE	Cytoskeleton / motility	Negative	27	-0.854835	0.734086	1	FALSE
locomotion	Reactome	MITOCHONDRIAL TRANSLATION	Gene expression / translation	Negative	8	-0.853882	0.701754	1	FALSE
locomotion	Reactome	RECYCLING PATHWAY OF L1	Other	Negative	9	-0.853534	0.708964	1	FALSE
locomotion	Reactome	DOWNSTREAM SIGNALING EVENTS OF B CELL RECEPTOR BCR	Immune / inflammation	Negative	14	-0.853527	0.70684	1	FALSE
locomotion	Reactome	SYNTHESIS OF PA	Other	Negative	8	-0.852909	0.704094	1	FALSE
locomotion	Reactome	RHOV GTPASE CYCLE	Cytoskeleton / motility	Negative	7	-0.852865	0.702381	1	FALSE
locomotion	Reactome	DAG AND IP3 SIGNALING	Signaling	Negative	5	-0.850232	0.719451	1	FALSE
locomotion	Reactome	NETRIN 1 SIGNALING	Signaling	Negative	14	-0.8502	0.709012	1	FALSE
locomotion	Reactome	HOST INTERACTIONS OF HIV FACTORS	Other	Negative	20	-0.846907	0.732218	1	FALSE
locomotion	Reactome	INSERTION OF TAIL ANCHORED PROTEINS INTO THE ENDOPLASMIC RETICULUM MEMBRANE	Other	Positive	7	0.845529	0.641975	1	FALSE
locomotion	Reactome	NOTCH2 ACTIVATION AND TRANSMISSION OF SIGNAL TO THE NUCLEUS	Signaling	Negative	5	-0.844826	0.725686	1	FALSE
locomotion	Reactome	EXTENSION OF TELOMERES	Other	Positive	6	0.843837	0.661111	1	FALSE
locomotion	Reactome	SCAVENGING BY CLASS B RECEPTORS	Other	Negative	5	-0.843405	0.726933	1	FALSE
locomotion	Reactome	SLC TRANSPORTER DISORDERS	Trafficking / transport	Negative	9	-0.842536	0.720605	1	FALSE
locomotion	Reactome	DEFECTIVE B4GALT7 CAUSES EDS PROGEROID TYPE	Disease / curated	Negative	13	-0.841674	0.730055	1	FALSE
locomotion	Reactome	SIGNALING BY VEGF	Signaling	Negative	34	-0.840812	0.761711	1	FALSE
locomotion	Reactome	MTORC1 MEDIATED SIGNALLING	Signaling	Negative	6	-0.840785	0.73601	1	FALSE
locomotion	Reactome	TIE2 SIGNALING	Signaling	Negative	6	-0.840231	0.73601	1	FALSE
locomotion	Reactome	PROLACTIN RECEPTOR SIGNALING	Signaling	Negative	6	-0.84022	0.73601	1	FALSE
locomotion	Reactome	DEFECTS OF CONTACT ACTIVATION SYSTEM CAS AND KALLIKREIN KININ SYSTEM KKS	Other	Negative	11	-0.837998	0.722472	1	FALSE
locomotion	Reactome	G2 M DNA DAMAGE CHECKPOINT	Cell cycle / stress	Positive	10	0.837541	0.656716	1	FALSE
locomotion	Reactome	A TETRASACCHARIDE LINKER SEQUENCE IS REQUIRED FOR GAG SYNTHESIS	Other	Negative	14	-0.836672	0.722041	1	FALSE
locomotion	Reactome	HEME SIGNALING	Metabolism	Positive	11	0.832541	0.678571	1	FALSE
locomotion	Reactome	PI3K AKT SIGNALING IN CANCER	Signaling	Negative	50	-0.832493	0.799799	1	FALSE
locomotion	Reactome	METABOLISM OF POLYAMINES	Metabolism	Positive	9	0.832274	0.664336	1	FALSE
locomotion	Reactome	SCF SKP2 MEDIATED DEGRADATION OF P27 P21	Other	Positive	9	0.832274	0.664336	1	FALSE
locomotion	Reactome	INTERFERON ALPHA BETA SIGNALING	Immune / inflammation	Negative	8	-0.831512	0.734503	1	FALSE
locomotion	Reactome	RNA POLYMERASE II TRANSCRIPTION	Gene expression / translation	Negative	181	-0.830859	0.936064	1	FALSE
locomotion	Reactome	VEGFR2 MEDIATED CELL PROLIFERATION	Signaling	Negative	6	-0.830685	0.750608	1	FALSE
locomotion	Reactome	SEMA4D INDUCED CELL MIGRATION AND GROWTH CONE COLLAPSE	Other	Negative	5	-0.830683	0.743142	1	FALSE
locomotion	Reactome	TCF DEPENDENT SIGNALING IN RESPONSE TO WNT	Signaling	Negative	28	-0.830642	0.762538	1	FALSE
locomotion	Reactome	TRANSCRIPTIONAL REGULATION BY MECP2	Gene expression / translation	Positive	17	0.830468	0.714286	1	FALSE
locomotion	Reactome	RESOLUTION OF ABASIC SITES AP SITES	Other	Negative	7	-0.830242	0.734524	1	FALSE
locomotion	Reactome	SIGNALING BY ROBO RECEPTORS	Signaling	Negative	30	-0.829139	0.765369	1	FALSE
locomotion	Reactome	PLATELET SENSITIZATION BY LDL	Other	Negative	6	-0.829069	0.753041	1	FALSE
locomotion	Reactome	CLEC7A DECTIN 1 SIGNALING	Signaling	Negative	22	-0.826765	0.760666	1	FALSE
locomotion	Reactome	REGULATION OF COMMISSURAL AXON PATHFINDING BY SLIT AND ROBO	Neuro / synaptic	Negative	6	-0.826298	0.756691	1	FALSE
locomotion	Reactome	FCERI MEDIATED CA 2 MOBILIZATION	Other	Negative	12	-0.826007	0.738411	1	FALSE
locomotion	Reactome	CYTOSOLIC TRNA AMINOACYLATION	Gene expression / translation	Positive	7	0.825984	0.67284	1	FALSE
locomotion	Reactome	TRNA AMINOACYLATION	Gene expression / translation	Positive	7	0.825984	0.67284	1	FALSE
locomotion	Reactome	CELLULAR RESPONSES TO STIMULI	Other	Negative	131	-0.825776	0.912088	1	FALSE
locomotion	Reactome	REGULATION OF IFNG SIGNALING	Signaling	Negative	5	-0.822583	0.754364	1	FALSE
locomotion	Reactome	INTERLEUKIN 3 INTERLEUKIN 5 AND GM CSF SIGNALING	Immune / inflammation	Negative	20	-0.822291	0.769874	1	FALSE
locomotion	Reactome	SIGNALING BY EGFR IN CANCER	Signaling	Negative	11	-0.821618	0.740449	1	FALSE
locomotion	Reactome	DNA DAMAGE TELOMERE STRESS INDUCED SENESCENCE	Cell cycle / stress	Negative	6	-0.82153	0.759124	1	FALSE
locomotion	Reactome	G PROTEIN MEDIATED EVENTS	Other	Negative	8	-0.820751	0.748538	1	FALSE
locomotion	Reactome	HDR THROUGH SINGLE STRAND ANNEALING SSA	Other	Negative	6	-0.820584	0.760341	1	FALSE
locomotion	Reactome	NERVOUS SYSTEM DEVELOPMENT	Other	Negative	133	-0.820514	0.916084	1	FALSE
locomotion	Reactome	NEGATIVE REGULATORS OF DDX58 IFIH1 SIGNALING	Signaling	Negative	6	-0.81995	0.761557	1	FALSE
locomotion	Reactome	O LINKED GLYCOSYLATION OF MUCINS	Other	Negative	12	-0.818881	0.745033	1	FALSE
locomotion	Reactome	DEUBIQUITINATION	Proteostasis / stress	Negative	51	-0.818072	0.824473	1	FALSE
locomotion	Reactome	TRANSCRIPTIONAL REGULATION OF GRANULOPOIESIS	Gene expression / translation	Negative	7	-0.817604	0.741667	1	FALSE
locomotion	Reactome	UB SPECIFIC PROCESSING PROTEASES	Other	Negative	32	-0.816412	0.798774	1	FALSE
locomotion	Reactome	SYNTHESIS OF IP3 AND IP4 IN THE CYTOSOL	Other	Negative	6	-0.815199	0.765207	1	FALSE
locomotion	Reactome	CELLULAR RESPONSE TO HEAT STRESS	Other	Negative	22	-0.815141	0.773153	1	FALSE
locomotion	Reactome	RECRUITMENT OF NUMA TO MITOTIC CENTROSOMES	Cell cycle / stress	Positive	18	0.814662	0.741935	1	FALSE
locomotion	Reactome	CYTOPROTECTION BY HMOX1	Other	Negative	16	-0.814467	0.758253	1	FALSE
locomotion	Reactome	AGGREPHAGY	Other	Positive	5	0.811266	0.73	1	FALSE
locomotion	Reactome	SUMOYLATION OF TRANSCRIPTION COFACTORS	Gene expression / translation	Positive	5	0.811266	0.73	1	FALSE
locomotion	Reactome	RHO GTPASES ACTIVATE PKNS	Cytoskeleton / motility	Positive	8	0.810545	0.734694	1	FALSE
locomotion	Reactome	DUAL INCISION IN TC NER	Other	Negative	10	-0.810353	0.759217	1	FALSE
locomotion	Reactome	TRANSCRIPTION COUPLED NUCLEOTIDE EXCISION REPAIR TC NER	Gene expression / translation	Negative	10	-0.810353	0.759217	1	FALSE
locomotion	Reactome	BASE EXCISION REPAIR	Other	Negative	8	-0.810229	0.77076	1	FALSE
locomotion	Reactome	FCERI MEDIATED NF KB ACTIVATION	Other	Negative	14	-0.809757	0.767644	1	FALSE
locomotion	Reactome	SYNTHESIS SECRETION AND DEACYLATION OF GHRELIN	Trafficking / transport	Negative	8	-0.809464	0.77076	1	FALSE
locomotion	Reactome	CD28 CO STIMULATION	Other	Negative	11	-0.808201	0.752809	1	FALSE
locomotion	Reactome	SIGNALING BY NTRKS	Signaling	Positive	34	0.806711	0.921676	1	FALSE
locomotion	Reactome	NUCLEAR ENVELOPE NE REASSEMBLY	Other	Negative	10	-0.806354	0.763825	1	FALSE
locomotion	Reactome	SYNTHESIS OF PC	Other	Negative	5	-0.804752	0.77182	1	FALSE
locomotion	Reactome	PERK REGULATES GENE EXPRESSION	Other	Positive	8	0.804421	0.748299	1	FALSE
locomotion	Reactome	CIRCADIAN CLOCK	Other	Negative	11	-0.80253	0.761798	1	FALSE
locomotion	Reactome	DUAL INCISION IN GG NER	Other	Negative	5	-0.802353	0.774314	1	FALSE
locomotion	Reactome	DECTIN 2 FAMILY	Other	Negative	8	-0.802321	0.778947	1	FALSE
locomotion	Reactome	TOLL LIKE RECEPTOR TLR1 TLR2 CASCADE	Other	Negative	27	-0.801176	0.795688	1	FALSE
locomotion	Reactome	DOWNSTREAM SIGNALING OF ACTIVATED FGFR1	Signaling	Negative	10	-0.800717	0.768433	1	FALSE
locomotion	Reactome	SIGNALING BY ERBB2 IN CANCER	Signaling	Positive	12	0.800522	0.739583	1	FALSE
locomotion	Reactome	PHASE 0 RAPID DEPOLARISATION	Other	Positive	8	0.797752	0.761905	1	FALSE
locomotion	Reactome	BRANCHED CHAIN AMINO ACID CATABOLISM	Other	Negative	5	-0.797406	0.783042	1	FALSE
locomotion	Reactome	GASTRIN CREB SIGNALLING PATHWAY VIA PKC AND MAPK	Signaling	Negative	5	-0.797226	0.784289	1	FALSE
locomotion	Reactome	REGULATION OF MRNA STABILITY BY PROTEINS THAT BIND AU RICH ELEMENTS	Gene expression / translation	Negative	13	-0.795233	0.77377	1	FALSE
locomotion	Reactome	FLT3 SIGNALING IN DISEASE	Signaling	Positive	6	0.79517	0.733333	1	FALSE
locomotion	Reactome	FACTORS INVOLVED IN MEGAKARYOCYTE DEVELOPMENT AND PLATELET PRODUCTION	Other	Negative	15	-0.794456	0.785097	1	FALSE
locomotion	Reactome	THE NLRP3 INFLAMMASOME	Other	Negative	7	-0.794061	0.780952	1	FALSE
locomotion	Reactome	CHROMOSOME MAINTENANCE	Other	Negative	9	-0.7937	0.783469	1	FALSE
locomotion	Reactome	AURKA ACTIVATION BY TPX2	Other	Positive	17	0.792724	0.793651	1	FALSE
locomotion	Reactome	RECRUITMENT OF MITOTIC CENTROSOME PROTEINS AND COMPLEXES	Cell cycle / stress	Positive	17	0.792724	0.793651	1	FALSE
locomotion	Reactome	MYOGENESIS	Other	Negative	10	-0.792696	0.774194	1	FALSE
locomotion	Reactome	GLUCOSE METABOLISM	Metabolism	Negative	16	-0.79227	0.778488	1	FALSE
locomotion	Reactome	DNA REPLICATION PRE INITIATION	Other	Positive	8	0.792269	0.761905	1	FALSE
locomotion	Reactome	NEGATIVE REGULATION OF NOTCH4 SIGNALING	Signaling	Positive	8	0.792269	0.761905	1	FALSE
locomotion	Reactome	REGULATION OF RUNX2 EXPRESSION AND ACTIVITY	Other	Positive	8	0.792269	0.761905	1	FALSE
locomotion	Reactome	REGULATION OF LOCALIZATION OF FOXO TRANSCRIPTION FACTORS	Gene expression / translation	Positive	5	0.788689	0.775	1	FALSE
locomotion	Reactome	ATF4 ACTIVATES GENES IN RESPONSE TO ENDOPLASMIC RETICULUM STRESS	Other	Positive	6	0.788628	0.738889	1	FALSE
locomotion	Reactome	HEDGEHOG ON STATE	Signaling	Positive	12	0.787549	0.760417	1	FALSE
locomotion	Reactome	ESTROGEN DEPENDENT NUCLEAR EVENTS DOWNSTREAM OF ESR MEMBRANE SIGNALING	Signaling	Negative	13	-0.787352	0.786885	1	FALSE
locomotion	Reactome	REGULATION OF FOXO TRANSCRIPTIONAL ACTIVITY BY ACETYLATION	Gene expression / translation	Positive	5	0.787184	0.775	1	FALSE
locomotion	Reactome	HSP90 CHAPERONE CYCLE FOR STEROID HORMONE RECEPTORS SHR IN THE PRESENCE OF LIGAND	Other	Negative	15	-0.786747	0.790497	1	FALSE
locomotion	Reactome	TRANSLOCATION OF SLC2A4 GLUT4 TO THE PLASMA MEMBRANE	Other	Negative	11	-0.785837	0.785393	1	FALSE
locomotion	Reactome	NUCLEOTIDE SALVAGE	Other	Negative	8	-0.783883	0.8	1	FALSE
locomotion	Reactome	FCERI MEDIATED MAPK ACTIVATION	Signaling	Negative	11	-0.78377	0.791011	1	FALSE
locomotion	Reactome	CONSTITUTIVE SIGNALING BY OVEREXPRESSED ERBB2	Signaling	Negative	5	-0.782262	0.801746	1	FALSE
locomotion	Reactome	FRS MEDIATED FGFR4 SIGNALING	Signaling	Negative	10	-0.781693	0.789171	1	FALSE
locomotion	Reactome	TOLL LIKE RECEPTOR CASCADES	Other	Negative	45	-0.780894	0.854545	1	FALSE
locomotion	Reactome	AUF1 HNRNP D0 BINDS AND DESTABILIZES MRNA	Gene expression / translation	Negative	10	-0.777084	0.792627	1	FALSE
locomotion	Reactome	GAP JUNCTION TRAFFICKING AND REGULATION	Other	Positive	7	0.775847	0.753086	1	FALSE
locomotion	Reactome	G ALPHA Q SIGNALLING EVENTS	Other	Negative	31	-0.773946	0.837257	1	FALSE
locomotion	Reactome	RAF ACTIVATION	Other	Negative	7	-0.772886	0.803571	1	FALSE
locomotion	Reactome	INTERLEUKIN RECEPTOR SHC SIGNALING	Immune / inflammation	Negative	15	-0.772398	0.807775	1	FALSE
locomotion	Reactome	PYROPTOSIS	Other	Negative	10	-0.772012	0.796083	1	FALSE
locomotion	Reactome	MEMBRANE TRAFFICKING	Trafficking / transport	Negative	124	-0.77066	0.957	1	FALSE
locomotion	Reactome	TELOMERE C STRAND LAGGING STRAND SYNTHESIS	Other	Positive	5	0.769875	0.795	1	FALSE
locomotion	Reactome	THE ROLE OF GTSE1 IN G2 M PROGRESSION AFTER G2 CHECKPOINT	Cell cycle / stress	Negative	12	-0.768059	0.810155	1	FALSE
locomotion	Reactome	DOWNREGULATION OF ERBB2 SIGNALING	Signaling	Positive	14	0.767891	0.765432	1	FALSE
locomotion	Reactome	RET SIGNALING	Signaling	Negative	13	-0.766696	0.806557	1	FALSE
locomotion	Reactome	RESPIRATORY ELECTRON TRANSPORT ATP SYNTHESIS BY CHEMIOSMOTIC COUPLING AND HEAT PRODUCTION BY UNCOUPLING PROTEINS	Metabolism	Negative	9	-0.764566	0.818393	1	FALSE
locomotion	Reactome	FOXO MEDIATED TRANSCRIPTION OF CELL DEATH GENES	Gene expression / translation	Positive	7	0.76395	0.796296	1	FALSE
locomotion	Reactome	ERYTHROPOIETIN ACTIVATES RAS	Other	Negative	5	-0.763355	0.821696	1	FALSE
locomotion	Reactome	REGULATION OF FZD BY UBIQUITINATION	Proteostasis / stress	Negative	5	-0.761913	0.825436	1	FALSE
locomotion	Reactome	TRANSFERRIN ENDOCYTOSIS AND RECYCLING	Trafficking / transport	Negative	6	-0.761492	0.833333	1	FALSE
locomotion	Reactome	ORGANELLE BIOGENESIS AND MAINTENANCE	Other	Negative	38	-0.761468	0.863083	1	FALSE
locomotion	Reactome	NEGATIVE REGULATION OF THE PI3K AKT NETWORK	Signaling	Negative	50	-0.760932	0.879276	1	FALSE
locomotion	Reactome	HEDGEHOG LIGAND BIOGENESIS	Other	Negative	11	-0.760754	0.819101	1	FALSE
locomotion	Reactome	NRAGE SIGNALS DEATH THROUGH JNK	Other	Negative	10	-0.760565	0.808756	1	FALSE
locomotion	Reactome	DEFECTIVE CSF2RB CAUSES SMDP5	Disease / curated	Negative	5	-0.759812	0.826683	1	FALSE
locomotion	Reactome	DISEASES ASSOCIATED WITH SURFACTANT METABOLISM	Metabolism	Negative	5	-0.759812	0.826683	1	FALSE
locomotion	Reactome	CARGO TRAFFICKING TO THE PERICILIARY MEMBRANE	Other	Negative	7	-0.758913	0.819048	1	FALSE
locomotion	Reactome	SIGNALING BY NOTCH	Signaling	Negative	39	-0.758836	0.872709	1	FALSE
locomotion	Reactome	CA DEPENDENT EVENTS	Other	Negative	5	-0.758715	0.829177	1	FALSE
locomotion	Reactome	INFLAMMASOMES	Other	Negative	9	-0.758477	0.826542	1	FALSE
locomotion	Reactome	DNA DOUBLE STRAND BREAK REPAIR	Other	Negative	20	-0.758415	0.841004	1	FALSE
locomotion	Reactome	DOWNSTREAM SIGNALING OF ACTIVATED FGFR4	Signaling	Negative	11	-0.757084	0.823596	1	FALSE
locomotion	Reactome	SHC MEDIATED CASCADE FGFR4	Signaling	Negative	11	-0.757084	0.823596	1	FALSE
locomotion	Reactome	TP53 REGULATES METABOLIC GENES	Metabolism	Negative	20	-0.754942	0.844142	1	FALSE
locomotion	Reactome	EUKARYOTIC TRANSLATION INITIATION	Gene expression / translation	Negative	9	-0.754521	0.835856	1	FALSE
locomotion	Reactome	PROCESSING OF DNA DOUBLE STRAND BREAK ENDS	Other	Positive	8	0.753889	0.836735	1	FALSE
locomotion	Reactome	TRANSLATION OF SARS COV 2 STRUCTURAL PROTEINS	Gene expression / translation	Negative	5	-0.750463	0.840399	1	FALSE
locomotion	Reactome	RHOH GTPASE CYCLE	Cytoskeleton / motility	Negative	5	-0.750019	0.840399	1	FALSE
locomotion	Reactome	CELL DEATH SIGNALLING VIA NRAGE NRIF AND NADE	Cell cycle / stress	Negative	13	-0.749643	0.82623	1	FALSE
locomotion	Reactome	RIP MEDIATED NFKB ACTIVATION VIA ZBP1	Other	Negative	5	-0.749278	0.840399	1	FALSE
locomotion	Reactome	ZBP1 DAI MEDIATED INDUCTION OF TYPE I IFNS	Other	Negative	5	-0.749278	0.840399	1	FALSE
locomotion	Reactome	SIGNAL REGULATORY PROTEIN FAMILY INTERACTIONS	Other	Negative	9	-0.748688	0.83702	1	FALSE
locomotion	Reactome	RAC1 GTPASE CYCLE	Cytoskeleton / motility	Negative	35	-0.746757	0.87589	1	FALSE
locomotion	Reactome	EGFR DOWNREGULATION	Signaling	Negative	14	-0.746683	0.842562	1	FALSE
locomotion	Reactome	DNA DOUBLE STRAND BREAK RESPONSE	Other	Negative	8	-0.746449	0.847953	1	FALSE
locomotion	Reactome	RHO GTPASE EFFECTORS	Cytoskeleton / motility	Negative	37	-0.74636	0.874112	1	FALSE
locomotion	Reactome	PLATELET HOMEOSTASIS	Other	Negative	16	-0.744371	0.828541	1	FALSE
locomotion	Reactome	RETROGRADE NEUROTROPHIN SIGNALLING	Neuro / synaptic	Negative	5	-0.743449	0.846633	1	FALSE
locomotion	Reactome	SIGNALING BY FGFR3	Signaling	Negative	11	-0.742518	0.837079	1	FALSE
locomotion	Reactome	ENERGY DEPENDENT REGULATION OF MTOR BY LKB1 AMPK	Signaling	Positive	6	0.741554	0.811111	1	FALSE
locomotion	Reactome	SUMOYLATION OF DNA REPLICATION PROTEINS	Other	Negative	7	-0.741372	0.847619	1	FALSE
locomotion	Reactome	DISEASES OF SIGNAL TRANSDUCTION BY GROWTH FACTOR RECEPTORS AND SECOND MESSENGERS	Disease / curated	Negative	121	-0.740291	0.970971	1	FALSE
locomotion	Reactome	TRANSPORT OF SMALL MOLECULES	Trafficking / transport	Negative	86	-0.73948	0.948847	1	FALSE
locomotion	Reactome	DEFECTIVE CFTR CAUSES CYSTIC FIBROSIS	Disease / curated	Negative	9	-0.73887	0.844005	1	FALSE
locomotion	Reactome	NUCLEOTIDE EXCISION REPAIR	Other	Negative	15	-0.738649	0.841253	1	FALSE
locomotion	Reactome	NEGATIVE REGULATION OF FGFR4 SIGNALING	Signaling	Negative	11	-0.737563	0.84382	1	FALSE
locomotion	Reactome	DOWNREGULATION OF ERBB2 ERBB3 SIGNALING	Signaling	Negative	6	-0.736089	0.856448	1	FALSE
locomotion	Reactome	TP53 REGULATES TRANSCRIPTION OF GENES INVOLVED IN G2 CELL CYCLE ARREST	Gene expression / translation	Positive	5	0.734504	0.84	1	FALSE
locomotion	Reactome	SEMAPHORIN INTERACTIONS	Other	Negative	16	-0.733072	0.842386	1	FALSE
locomotion	Reactome	RHO GTPASE CYCLE	Cytoskeleton / motility	Negative	80	-0.732069	0.940941	1	FALSE
locomotion	Reactome	SIGNALING BY ERBB2 ECD MUTANTS	Signaling	Positive	7	0.731664	0.833333	1	FALSE
locomotion	Reactome	AKT PHOSPHORYLATES TARGETS IN THE CYTOSOL	Signaling	Positive	5	0.725474	0.84	1	FALSE
locomotion	Reactome	SIGNALING BY FLT3 ITD AND TKD MUTANTS	Signaling	Positive	5	0.725474	0.84	1	FALSE
locomotion	Reactome	RAC3 GTPASE CYCLE	Cytoskeleton / motility	Negative	22	-0.725321	0.870968	1	FALSE
locomotion	Reactome	CYTOSOLIC SENSORS OF PATHOGEN ASSOCIATED DNA	Other	Negative	9	-0.724911	0.852154	1	FALSE
locomotion	Reactome	INTERLEUKIN 1 FAMILY SIGNALING	Immune / inflammation	Negative	39	-0.723902	0.906314	1	FALSE
locomotion	Reactome	MTOR SIGNALLING	Signaling	Negative	12	-0.723896	0.85872	1	FALSE
locomotion	Reactome	DEGRADATION OF BETA CATENIN BY THE DESTRUCTION COMPLEX	Other	Negative	9	-0.723271	0.852154	1	FALSE
locomotion	Reactome	AUTOPHAGY	Proteostasis / stress	Negative	25	-0.723092	0.870734	1	FALSE
locomotion	Reactome	MITOTIC METAPHASE AND ANAPHASE	Cell cycle / stress	Negative	31	-0.722801	0.890481	1	FALSE
locomotion	Reactome	SUMOYLATION OF RNA BINDING PROTEINS	Gene expression / translation	Negative	5	-0.722176	0.861596	1	FALSE
locomotion	Reactome	SIGNALING BY ERYTHROPOIETIN	Signaling	Negative	6	-0.721032	0.872263	1	FALSE
locomotion	Reactome	ACTIVATION OF THE MRNA UPON BINDING OF THE CAP BINDING COMPLEX AND EIFS AND SUBSEQUENT BINDING TO 43S	Gene expression / translation	Negative	7	-0.71979	0.865476	1	FALSE
locomotion	Reactome	GPVI MEDIATED ACTIVATION CASCADE	Other	Negative	8	-0.719333	0.871345	1	FALSE
locomotion	Reactome	NUCLEOTIDE BINDING DOMAIN LEUCINE RICH REPEAT CONTAINING RECEPTOR NLR SIGNALING PATHWAYS	Signaling	Negative	19	-0.719259	0.873817	1	FALSE
locomotion	Reactome	SIGNALING BY MET	Signaling	Negative	28	-0.717296	0.889458	1	FALSE
locomotion	Reactome	PROGRAMMED CELL DEATH	Cell cycle / stress	Negative	66	-0.715378	0.93988	1	FALSE
locomotion	Reactome	UNFOLDED PROTEIN RESPONSE UPR	Proteostasis / stress	Negative	24	-0.715348	0.889119	1	FALSE
locomotion	Reactome	ANTIGEN PROCESSING UBIQUITINATION PROTEASOME DEGRADATION	Proteostasis / stress	Negative	22	-0.715128	0.882414	1	FALSE
locomotion	Reactome	KERATAN SULFATE DEGRADATION	Other	Negative	5	-0.714543	0.870324	1	FALSE
locomotion	Reactome	NOTCH3 ACTIVATION AND TRANSMISSION OF SIGNAL TO THE NUCLEUS	Signaling	Negative	7	-0.713044	0.870238	1	FALSE
locomotion	Reactome	SHC1 EVENTS IN ERBB4 SIGNALING	Signaling	Positive	6	0.712683	0.833333	1	FALSE
locomotion	Reactome	EPHRIN SIGNALING	Signaling	Negative	6	-0.712431	0.880779	1	FALSE
locomotion	Reactome	SIGNALING BY RHO GTPASES MIRO GTPASES AND RHOBTB3	Signaling	Negative	102	-0.711799	0.960961	1	FALSE
locomotion	Reactome	C TYPE LECTIN RECEPTORS CLRS	Other	Negative	35	-0.710211	0.91353	1	FALSE
locomotion	Reactome	DNA DAMAGE RECOGNITION IN GG NER	Other	Negative	5	-0.709195	0.880299	1	FALSE
locomotion	Reactome	MUSCLE CONTRACTION	Other	Negative	42	-0.70822	0.917766	1	FALSE
locomotion	Reactome	STRIATED MUSCLE CONTRACTION	Other	Negative	13	-0.705629	0.865574	1	FALSE
locomotion	Reactome	G ALPHA S SIGNALLING EVENTS	Other	Negative	28	-0.704547	0.90174	1	FALSE
locomotion	Reactome	PCNA DEPENDENT LONG PATCH BASE EXCISION REPAIR	Other	Negative	5	-0.703531	0.885287	1	FALSE
locomotion	Reactome	NON INTEGRIN MEMBRANE ECM INTERACTIONS	ECM / structure	Negative	28	-0.703127	0.902764	1	FALSE
locomotion	Reactome	BETA CATENIN INDEPENDENT WNT SIGNALING	Signaling	Negative	21	-0.702312	0.885774	1	FALSE
locomotion	Reactome	APOPTOTIC FACTOR MEDIATED RESPONSE	Other	Negative	7	-0.698297	0.883333	1	FALSE
locomotion	Reactome	APOPTOSIS	Cell cycle / stress	Negative	58	-0.696343	0.937813	1	FALSE
locomotion	Reactome	THE PHOTOTRANSDUCTION CASCADE	Other	Positive	7	0.695968	0.91358	1	FALSE
locomotion	Reactome	SUMOYLATION OF DNA DAMAGE RESPONSE AND REPAIR PROTEINS	Other	Negative	9	-0.694716	0.885914	1	FALSE
locomotion	Reactome	ABC TRANSPORTER DISORDERS	Trafficking / transport	Positive	10	0.692146	0.902985	1	FALSE
locomotion	Reactome	RHOU GTPASE CYCLE	Cytoskeleton / motility	Negative	11	-0.691504	0.885393	1	FALSE
locomotion	Reactome	RHO GTPASES ACTIVATE CIT	Cytoskeleton / motility	Negative	7	-0.689959	0.894048	1	FALSE
locomotion	Reactome	SIGNALING BY FGFR1	Signaling	Negative	13	-0.686874	0.887432	1	FALSE
locomotion	Reactome	RHOA GTPASE CYCLE	Cytoskeleton / motility	Negative	26	-0.68485	0.91134	1	FALSE
locomotion	Reactome	EFFECTS OF PIP2 HYDROLYSIS	Other	Negative	5	-0.684623	0.905237	1	FALSE
locomotion	Reactome	MET ACTIVATES PTK2 SIGNALING	Signaling	Negative	14	-0.684476	0.90228	1	FALSE
locomotion	Reactome	SIGNALING BY NOTCH3	Signaling	Negative	10	-0.684305	0.897465	1	FALSE
locomotion	Reactome	INTRINSIC PATHWAY FOR APOPTOSIS	Cell cycle / stress	Negative	20	-0.683515	0.900628	1	FALSE
locomotion	Reactome	NUCLEAR ENVELOPE BREAKDOWN	Other	Negative	6	-0.681622	0.912409	1	FALSE
locomotion	Reactome	DEGRADATION OF GLI1 BY THE PROTEASOME	Proteostasis / stress	Negative	8	-0.681483	0.904094	1	FALSE
locomotion	Reactome	SIGNALING BY HEDGEHOG	Signaling	Negative	20	-0.680564	0.90795	1	FALSE
locomotion	Reactome	RHOQ GTPASE CYCLE	Cytoskeleton / motility	Negative	13	-0.677572	0.897268	1	FALSE
locomotion	Reactome	MAPK FAMILY SIGNALING CASCADES	Signaling	Negative	103	-0.676163	0.975976	1	FALSE
locomotion	Reactome	CILIUM ASSEMBLY	Other	Negative	27	-0.673003	0.921971	1	FALSE
locomotion	Reactome	OPIOID SIGNALLING	Other	Negative	12	-0.672833	0.895143	1	FALSE
locomotion	Reactome	G ALPHA 12 13 SIGNALLING EVENTS	Other	Negative	8	-0.672386	0.91462	1	FALSE
locomotion	Reactome	SELECTIVE AUTOPHAGY	Proteostasis / stress	Negative	12	-0.672368	0.895143	1	FALSE
locomotion	Reactome	DISORDERS OF TRANSMEMBRANE TRANSPORTERS	Trafficking / transport	Negative	19	-0.671933	0.913775	1	FALSE
locomotion	Reactome	HOMOLOGY DIRECTED REPAIR	Other	Negative	14	-0.670782	0.908795	1	FALSE
locomotion	Reactome	DEGRADATION OF AXIN	Other	Negative	8	-0.670675	0.91462	1	FALSE
locomotion	Reactome	TOLL LIKE RECEPTOR 9 TLR9 CASCADE	Other	Negative	20	-0.666585	0.915272	1	FALSE
locomotion	Reactome	SIGNALING BY ERBB2	Signaling	Positive	18	0.666141	0.967742	1	FALSE
locomotion	Reactome	SUMOYLATION	Other	Positive	26	0.665421	1	1	FALSE
locomotion	Reactome	DISEASES OF MITOTIC CELL CYCLE	Cell cycle / stress	Negative	5	-0.664561	0.921446	1	FALSE
locomotion	Reactome	G1 S SPECIFIC TRANSCRIPTION	Gene expression / translation	Negative	6	-0.661833	0.927007	1	FALSE
locomotion	Reactome	SENSORY PROCESSING OF SOUND	Neuro / synaptic	Negative	9	-0.660943	0.910361	1	FALSE
locomotion	Reactome	PHOSPHOLIPID METABOLISM	Metabolism	Negative	26	-0.660696	0.938144	1	FALSE
locomotion	Reactome	SENSORY PROCESSING OF SOUND BY OUTER HAIR CELLS OF THE COCHLEA	Neuro / synaptic	Negative	7	-0.659835	0.913095	1	FALSE
locomotion	Reactome	APC C MEDIATED DEGRADATION OF CELL CYCLE PROTEINS	Cell cycle / stress	Negative	11	-0.659352	0.907865	1	FALSE
locomotion	Reactome	STABILIZATION OF P53	Cell cycle / stress	Negative	9	-0.658197	0.911525	1	FALSE
locomotion	Reactome	PCP CE PATHWAY	Other	Negative	14	-0.658035	0.913138	1	FALSE
locomotion	Reactome	SIGNALING BY ERBB4	Signaling	Negative	19	-0.657216	0.925342	1	FALSE
locomotion	Reactome	SENSORY PERCEPTION OF TASTE	Neuro / synaptic	Positive	5	0.65699	0.915	1	FALSE
locomotion	Reactome	M PHASE	Other	Negative	52	-0.656588	0.951807	1	FALSE
locomotion	Reactome	SIGNALING BY PTK6	Signaling	Positive	16	0.655217	0.952381	1	FALSE
locomotion	Reactome	OVARIAN TUMOR DOMAIN PROTEASES	Other	Negative	11	-0.652935	0.91573	1	FALSE
locomotion	Reactome	TRANSCRIPTIONAL ACTIVATION OF MITOCHONDRIAL BIOGENESIS	Gene expression / translation	Negative	5	-0.65144	0.92394	1	FALSE
locomotion	Reactome	DNA REPAIR	Cell cycle / stress	Negative	38	-0.65084	0.947262	1	FALSE
locomotion	Reactome	REGULATION OF TP53 ACTIVITY THROUGH PHOSPHORYLATION	Cell cycle / stress	Negative	10	-0.650728	0.925115	1	FALSE
locomotion	Reactome	FATTY ACID METABOLISM	Metabolism	Negative	32	-0.649578	0.941777	1	FALSE
locomotion	Reactome	CELLULAR RESPONSE TO STARVATION	Other	Negative	12	-0.64909	0.915011	1	FALSE
locomotion	Reactome	TERMINATION OF TRANSLESION DNA SYNTHESIS	Other	Negative	5	-0.648687	0.926434	1	FALSE
locomotion	Reactome	SIGNALING BY ALK IN CANCER	Signaling	Negative	14	-0.647882	0.923996	1	FALSE
locomotion	Reactome	SIGNALING BY FGFR4	Signaling	Negative	13	-0.645383	0.919126	1	FALSE
locomotion	Reactome	RAC2 GTPASE CYCLE	Cytoskeleton / motility	Negative	16	-0.643974	0.928647	1	FALSE
locomotion	Reactome	CELL CYCLE	Cell cycle / stress	Negative	91	-0.642565	0.980962	1	FALSE
locomotion	Reactome	TRANSPORT OF MATURE TRANSCRIPT TO CYTOPLASM	Trafficking / transport	Negative	6	-0.642418	0.935523	1	FALSE
locomotion	Reactome	BASIGIN INTERACTIONS	Other	Negative	10	-0.64165	0.93318	1	FALSE
locomotion	Reactome	REGULATION OF RUNX3 EXPRESSION AND ACTIVITY	Other	Negative	10	-0.641233	0.93318	1	FALSE
locomotion	Reactome	EPHB MEDIATED FORWARD SIGNALING	Signaling	Negative	10	-0.6411	0.93318	1	FALSE
locomotion	Reactome	NEUROTRANSMITTER RELEASE CYCLE	Neuro / synaptic	Positive	7	0.639883	0.950617	1	FALSE
locomotion	Reactome	GLYCOLYSIS	Other	Negative	13	-0.639851	0.922404	1	FALSE
locomotion	Reactome	CELL CYCLE MITOTIC	Cell cycle / stress	Negative	77	-0.63847	0.983	1	FALSE
locomotion	Reactome	RHOC GTPASE CYCLE	Cytoskeleton / motility	Negative	20	-0.638318	0.937238	1	FALSE
locomotion	Reactome	CELL CYCLE CHECKPOINTS	Cell cycle / stress	Negative	32	-0.637358	0.948927	1	FALSE
locomotion	Reactome	FASL CD95L SIGNALING	Signaling	Positive	5	0.634828	0.945	1	FALSE
locomotion	Reactome	SIGNALING BY NOTCH4	Signaling	Negative	15	-0.631424	0.937365	1	FALSE
locomotion	Reactome	RHOG GTPASE CYCLE	Cytoskeleton / motility	Negative	17	-0.631214	0.937167	1	FALSE
locomotion	Reactome	COBALAMIN CBL VITAMIN B12 TRANSPORT AND METABOLISM	Metabolism	Negative	8	-0.630186	0.94269	1	FALSE
locomotion	Reactome	MET PROMOTES CELL MOTILITY	Other	Negative	16	-0.629939	0.935037	1	FALSE
locomotion	Reactome	RETROGRADE TRANSPORT AT THE TRANS GOLGI NETWORK	Trafficking / transport	Negative	12	-0.626549	0.933775	1	FALSE
locomotion	Reactome	RHOJ GTPASE CYCLE	Cytoskeleton / motility	Negative	13	-0.62287	0.933333	1	FALSE
locomotion	Reactome	GABA SYNTHESIS RELEASE REUPTAKE AND DEGRADATION	Neuro / synaptic	Positive	6	0.621123	0.961111	1	FALSE
locomotion	Reactome	NONHOMOLOGOUS END JOINING NHEJ	Other	Negative	7	-0.61815	0.944048	1	FALSE
locomotion	Reactome	HCMV LATE EVENTS	Other	Negative	8	-0.616231	0.952047	1	FALSE
locomotion	Reactome	CDT1 ASSOCIATION WITH THE CDC6 ORC ORIGIN COMPLEX	Other	Negative	7	-0.615297	0.946429	1	FALSE
locomotion	Reactome	DEGRADATION OF DVL	Other	Negative	7	-0.615297	0.946429	1	FALSE
locomotion	Reactome	ORC1 REMOVAL FROM CHROMATIN	Other	Negative	7	-0.615297	0.946429	1	FALSE
locomotion	Reactome	ANCHORING OF THE BASAL BODY TO THE PLASMA MEMBRANE	Other	Negative	17	-0.615163	0.945687	1	FALSE
locomotion	Reactome	MITOTIC G1 PHASE AND G1 S TRANSITION	Cell cycle / stress	Negative	24	-0.613071	0.961658	1	FALSE
locomotion	Reactome	TRANSLESION SYNTHESIS BY Y FAMILY DNA POLYMERASES BYPASSES LESIONS ON DNA TEMPLATE	Other	Negative	6	-0.609585	0.952555	1	FALSE
locomotion	Reactome	MITOTIC SPINDLE CHECKPOINT	Cell cycle / stress	Negative	11	-0.606329	0.952809	1	FALSE
locomotion	Reactome	ASYMMETRIC LOCALIZATION OF PCP PROTEINS	Other	Negative	9	-0.60632	0.951106	1	FALSE
locomotion	Reactome	HDR THROUGH HOMOLOGOUS RECOMBINATION HRR	Other	Negative	5	-0.603576	0.953865	1	FALSE
locomotion	Reactome	DDX58 IFIH1 MEDIATED INDUCTION OF INTERFERON ALPHA BETA	Immune / inflammation	Negative	18	-0.603481	0.957447	1	FALSE
locomotion	Reactome	REGULATION OF INSULIN SECRETION	Trafficking / transport	Negative	16	-0.603039	0.946752	1	FALSE
locomotion	Reactome	METABOLISM OF STEROIDS	Metabolism	Negative	26	-0.599995	0.971134	1	FALSE
locomotion	Reactome	PURINE SALVAGE	Other	Negative	5	-0.599857	0.956359	1	FALSE
locomotion	Reactome	ANTIVIRAL MECHANISM BY IFN STIMULATED GENES	Other	Negative	11	-0.597277	0.95618	1	FALSE
locomotion	Reactome	SEMA4D IN SEMAPHORIN SIGNALING	Signaling	Positive	7	0.595574	0.981481	1	FALSE
locomotion	Reactome	FORMATION OF INCISION COMPLEX IN GG NER	Other	Negative	6	-0.595007	0.957421	1	FALSE
locomotion	Reactome	TRAF6 MEDIATED NF KB ACTIVATION	Other	Positive	9	0.592287	0.965035	1	FALSE
locomotion	Reactome	CA2 PATHWAY	Other	Negative	7	-0.591326	0.963095	1	FALSE
locomotion	Reactome	CYCLIN D ASSOCIATED EVENTS IN G1	Other	Negative	8	-0.586419	0.967251	1	FALSE
locomotion	Reactome	DNA DAMAGE BYPASS	Other	Negative	7	-0.584112	0.965476	1	FALSE
locomotion	Reactome	ERYTHROCYTES TAKE UP CARBON DIOXIDE AND RELEASE OXYGEN	Other	Negative	5	-0.584055	0.967581	1	FALSE
locomotion	Reactome	GP1B IX V ACTIVATION SIGNALLING	Other	Negative	6	-0.576885	0.967153	1	FALSE
locomotion	Reactome	INOSITOL PHOSPHATE METABOLISM	Metabolism	Negative	9	-0.571965	0.967404	1	FALSE
locomotion	Reactome	INTERLEUKIN 1 SIGNALING	Immune / inflammation	Negative	24	-0.566766	0.977202	1	FALSE
locomotion	Reactome	CHROMATIN MODIFYING ENZYMES	Other	Negative	21	-0.566006	0.971963	1	FALSE
locomotion	Reactome	TAK1 ACTIVATES NFKB BY PHOSPHORYLATION AND ACTIVATION OF IKKS COMPLEX	Other	Positive	8	0.563818	0.972789	1	FALSE
locomotion	Reactome	MYD88 INDEPENDENT TLR4 CASCADE	Other	Negative	24	-0.561848	0.977202	1	FALSE
locomotion	Reactome	REGULATION OF PLK1 ACTIVITY AT G2 M TRANSITION	Other	Negative	18	-0.557324	0.965957	1	FALSE
locomotion	Reactome	GLUCAGON LIKE PEPTIDE 1 GLP1 REGULATES INSULIN SECRETION	Trafficking / transport	Negative	8	-0.552018	0.978947	1	FALSE
locomotion	Reactome	APOPTOTIC CLEAVAGE OF CELLULAR PROTEINS	Other	Negative	20	-0.551509	0.980126	1	FALSE
locomotion	Reactome	INTEGRATION OF ENERGY METABOLISM	Metabolism	Negative	20	-0.548789	0.980126	1	FALSE
locomotion	Reactome	MITOTIC PROPHASE	Cell cycle / stress	Negative	9	-0.547349	0.976717	1	FALSE
locomotion	Reactome	INTRACELLULAR SIGNALING BY SECOND MESSENGERS	Signaling	Negative	79	-0.54734	0.997998	1	FALSE
locomotion	Reactome	INTRA GOLGI AND RETROGRADE GOLGI TO ER TRAFFIC	Trafficking / transport	Negative	32	-0.546494	0.984678	1	FALSE
locomotion	Reactome	TRNA PROCESSING	Gene expression / translation	Negative	6	-0.54528	0.976886	1	FALSE
locomotion	Reactome	RHOB GTPASE CYCLE	Cytoskeleton / motility	Negative	18	-0.543107	0.971277	1	FALSE
locomotion	Reactome	RESOLUTION OF SISTER CHROMATID COHESION	Other	Negative	13	-0.541753	0.97377	1	FALSE
locomotion	Reactome	RHOD GTPASE CYCLE	Cytoskeleton / motility	Negative	8	-0.540863	0.980117	1	FALSE
locomotion	Reactome	INTERACTIONS OF REV WITH HOST CELLULAR PROTEINS	Other	Positive	7	0.537909	0.993827	1	FALSE
locomotion	Reactome	GROWTH HORMONE RECEPTOR SIGNALING	Signaling	Negative	9	-0.531358	0.981374	1	FALSE
locomotion	Reactome	P75 NTR RECEPTOR MEDIATED SIGNALLING	Other	Negative	18	-0.530381	0.97766	1	FALSE
locomotion	Reactome	SUMOYLATION OF CHROMATIN ORGANIZATION PROTEINS	Other	Negative	5	-0.528781	0.985037	1	FALSE
locomotion	Reactome	ALK MUTANTS BIND TKIS	Other	Negative	6	-0.524773	0.982968	1	FALSE
locomotion	Reactome	APOPTOTIC EXECUTION PHASE	Other	Negative	21	-0.523083	0.988577	1	FALSE
locomotion	Reactome	CARDIAC CONDUCTION	Other	Negative	22	-0.518691	0.987513	1	FALSE
locomotion	Reactome	NUCLEAR PORE COMPLEX NPC DISASSEMBLY	Other	Negative	5	-0.515932	0.988778	1	FALSE
locomotion	Reactome	TP53 REGULATES TRANSCRIPTION OF SEVERAL ADDITIONAL CELL DEATH GENES WHOSE SPECIFIC ROLES IN P53 DEPENDENT APOPTOSIS REMAIN UNCERTAIN	Gene expression / translation	Negative	5	-0.507429	0.990025	1	FALSE
locomotion	Reactome	NUCLEAR IMPORT OF REV PROTEIN	Other	Negative	5	-0.48666	0.991272	1	FALSE
locomotion	Reactome	RHO GTPASES ACTIVATE FORMINS	Cytoskeleton / motility	Negative	15	-0.478351	0.991361	1	FALSE
locomotion	Reactome	SEPARATION OF SISTER CHROMATIDS	Other	Negative	23	-0.473056	0.996885	1	FALSE
locomotion	Reactome	GLOBAL GENOME NUCLEOTIDE EXCISION REPAIR GG NER	Other	Negative	10	-0.47055	0.991935	1	FALSE
locomotion	Reactome	ABC FAMILY PROTEINS MEDIATED TRANSPORT	Trafficking / transport	Negative	12	-0.466672	0.993377	1	FALSE
locomotion	Reactome	INTERLEUKIN 17 SIGNALING	Immune / inflammation	Negative	18	-0.44359	0.997872	1	FALSE
locomotion	Reactome	FOXO MEDIATED TRANSCRIPTION	Gene expression / translation	Negative	26	-0.442035	0.997938	1	FALSE
locomotion	Reactome	FOXO MEDIATED TRANSCRIPTION OF OXIDATIVE STRESS METABOLIC AND NEURONAL GENES	Metabolism	Negative	13	-0.438878	0.996721	1	FALSE
locomotion	Reactome	FOXO MEDIATED TRANSCRIPTION OF CELL CYCLE GENES	Gene expression / translation	Negative	7	-0.419639	0.99881	1	FALSE
locomotion	Reactome	MITOTIC PROMETAPHASE	Cell cycle / stress	Negative	29	-0.391368	1	1	FALSE
psychology	Hallmark	COMPLEMENT	Immune / inflammation	Negative	102	-1.58574	1.3e-05	0.000629	TRUE
psychology	Hallmark	INFLAMMATORY RESPONSE	Immune / inflammation	Negative	89	-1.54145	0.00014	0.003489	TRUE
psychology	Hallmark	CHOLESTEROL HOMEOSTASIS	Metabolism	Negative	23	-1.75371	0.000233	0.003886	TRUE
psychology	Hallmark	COAGULATION	Other	Negative	82	-1.44793	0.00206	0.025745	TRUE
psychology	Hallmark	ESTROGEN RESPONSE EARLY	Signaling	Negative	47	-1.51194	0.003341	0.033414	TRUE
psychology	Hallmark	IL6 JAK STAT3 SIGNALING	Immune / inflammation	Negative	56	-1.44453	0.005637	0.046974	TRUE
psychology	Hallmark	XENOBIOTIC METABOLISM	Metabolism	Negative	72	-1.3975	0.009548	0.068199	TRUE
psychology	Hallmark	TNFA SIGNALING VIA NFKB	Immune / inflammation	Negative	73	-1.35857	0.018283	0.114271	TRUE
psychology	Hallmark	INTERFERON GAMMA RESPONSE	Immune / inflammation	Negative	79	-1.32208	0.023026	0.127922	TRUE
psychology	Hallmark	ESTROGEN RESPONSE LATE	Signaling	Negative	58	-1.29209	0.046185	0.230924	TRUE
psychology	Hallmark	INTERFERON ALPHA RESPONSE	Immune / inflammation	Negative	39	-1.31572	0.057927	0.263304	FALSE
psychology	Hallmark	IL2 STAT5 SIGNALING	Other	Negative	83	-1.23562	0.068068	0.280769	FALSE
psychology	Hallmark	ALLOGRAFT REJECTION	Immune / inflammation	Negative	105	-1.22006	0.073	0.280769	FALSE
psychology	Hallmark	EPITHELIAL MESENCHYMAL TRANSITION	ECM / structure	Negative	106	-1.19511	0.092	0.328571	FALSE
psychology	Hallmark	ADIPOGENESIS	Metabolism	Negative	58	-1.22684	0.105422	0.351406	FALSE
psychology	Hallmark	MTORC1 SIGNALING	Signaling	Negative	47	-1.2224	0.141129	0.441028	FALSE
psychology	Hallmark	P53 PATHWAY	Cell cycle / stress	Negative	61	-1.17337	0.168844	0.483817	FALSE
psychology	Hallmark	KRAS SIGNALING UP	Signaling	Negative	80	-1.15345	0.174174	0.483817	FALSE
psychology	Hallmark	FATTY ACID METABOLISM	Metabolism	Negative	48	-1.17805	0.195762	0.515163	FALSE
psychology	Hallmark	APICAL SURFACE	ECM / structure	Negative	19	-1.20976	0.207487	0.518717	FALSE
psychology	Hallmark	PANCREAS BETA CELLS	Other	Negative	10	-1.1928	0.228346	0.543682	FALSE
psychology	Hallmark	HEDGEHOG SIGNALING	Other	Negative	15	-1.16749	0.251354	0.57126	FALSE
psychology	Hallmark	TGF BETA SIGNALING	Other	Negative	15	-1.15833	0.264355	0.574686	FALSE
psychology	Hallmark	OXIDATIVE PHOSPHORYLATION	Metabolism	Negative	33	-1.10157	0.32	0.666667	FALSE
psychology	Hallmark	GLYCOLYSIS	Metabolism	Negative	55	-1.088	0.337011	0.674022	FALSE
psychology	Hallmark	NOTCH SIGNALING	Signaling	Positive	5	1.00377	0.461883	0.888237	FALSE
psychology	Hallmark	PROTEIN SECRETION	Other	Negative	31	-1.00837	0.481977	0.892551	FALSE
psychology	Hallmark	APOPTOSIS	Cell cycle / stress	Negative	72	-0.98615	0.553769	0.964247	FALSE
psychology	Hallmark	WNT BETA CATENIN SIGNALING	Signaling	Negative	9	-0.95967	0.559264	0.964247	FALSE
psychology	Hallmark	UV RESPONSE UP	Cell cycle / stress	Negative	55	-0.965515	0.58676	0.977934	FALSE
psychology	Hallmark	REACTIVE OXYGEN SPECIES PATHWAY	Cell cycle / stress	Negative	21	-0.923544	0.630851	1	FALSE
psychology	Hallmark	UV RESPONSE DN	Cell cycle / stress	Negative	39	-0.915103	0.672764	1	FALSE
psychology	Hallmark	ANDROGEN RESPONSE	Signaling	Negative	25	-0.913099	0.643379	1	FALSE
psychology	Hallmark	HYPOXIA	Other	Negative	65	-0.892484	0.731194	1	FALSE
psychology	Hallmark	HEME METABOLISM	Metabolism	Negative	51	-0.838856	0.790744	1	FALSE
psychology	Hallmark	DNA REPAIR	Cell cycle / stress	Negative	33	-0.784361	0.826667	1	FALSE
psychology	Hallmark	APICAL JUNCTION	ECM / structure	Negative	79	-0.779298	0.904905	1	FALSE
psychology	Hallmark	ANGIOGENESIS	ECM / structure	Negative	25	-0.765343	0.827946	1	FALSE
psychology	Hallmark	MYC TARGETS V1	Cell cycle / stress	Negative	28	-0.742832	0.865625	1	FALSE
psychology	Hallmark	MYC TARGETS V2	Cell cycle / stress	Negative	9	-0.724431	0.855006	1	FALSE
psychology	Hallmark	E2F TARGETS	Cell cycle / stress	Negative	36	-0.720718	0.901222	1	FALSE
psychology	Hallmark	MITOTIC SPINDLE	Cell cycle / stress	Negative	45	-0.699257	0.936364	1	FALSE
psychology	Hallmark	UNFOLDED PROTEIN RESPONSE	Cell cycle / stress	Negative	32	-0.680876	0.910586	1	FALSE
psychology	Hallmark	KRAS SIGNALING DN	Signaling	Negative	58	-0.680566	0.946787	1	FALSE
psychology	Hallmark	G2M CHECKPOINT	Cell cycle / stress	Negative	31	-0.653652	0.929969	1	FALSE
psychology	Hallmark	BILE ACID METABOLISM	Metabolism	Negative	18	-0.631501	0.928342	1	FALSE
psychology	Hallmark	MYOGENESIS	ECM / structure	Negative	69	-0.622999	0.983903	1	FALSE
psychology	Hallmark	PI3K AKT MTOR SIGNALING	Signaling	Negative	29	-0.454307	0.991693	1	FALSE
psychology	Hallmark	PEROXISOME	Other	Negative	23	-0.384629	0.996839	1	FALSE
psychology	Hallmark	SPERMATOGENESIS	Other	Negative	30	-0.372209	1	1	FALSE
psychology	Reactome	NEUTROPHIL DEGRANULATION	Immune / inflammation	Negative	189	-1.49867	2e-06	0.001048	TRUE
psychology	Reactome	INNATE IMMUNE SYSTEM	Immune / inflammation	Negative	347	-1.37894	2e-06	0.001048	TRUE
psychology	Reactome	CHONDROITIN SULFATE BIOSYNTHESIS	ECM / structure	Positive	7	2.24377	0.000117	0.010578	TRUE
psychology	Reactome	DEFECTIVE CHST14 CAUSES EDS MUSCULOCONTRACTURAL TYPE	Disease / curated	Positive	7	2.24377	0.000117	0.010578	TRUE
psychology	Reactome	DEFECTIVE CHST3 CAUSES SEDCJD	Disease / curated	Positive	7	2.24377	0.000117	0.010578	TRUE
psychology	Reactome	DEFECTIVE CHSY1 CAUSES TPBS	Disease / curated	Positive	7	2.24377	0.000117	0.010578	TRUE
psychology	Reactome	DERMATAN SULFATE BIOSYNTHESIS	ECM / structure	Positive	7	2.24377	0.000117	0.010578	TRUE
psychology	Reactome	ECM PROTEOGLYCANS	ECM / structure	Positive	43	2.09354	4.6e-05	0.010578	TRUE
psychology	Reactome	INTERLEUKIN 10 SIGNALING	Immune / inflammation	Negative	33	-1.73648	0.000124	0.010578	TRUE
psychology	Reactome	REGULATION OF INSULIN LIKE GROWTH FACTOR IGF TRANSPORT AND UPTAKE BY INSULIN LIKE GROWTH FACTOR BINDING PROTEINS IGFBPS	Trafficking / transport	Negative	74	-1.61098	8.1e-05	0.010578	TRUE
psychology	Reactome	COMPLEMENT CASCADE	Immune / inflammation	Negative	33	-1.6588	0.00067	0.051915	TRUE
psychology	Reactome	GLYCOSPHINGOLIPID METABOLISM	Metabolism	Negative	15	-1.72291	0.000781	0.054186	TRUE
psychology	Reactome	SPHINGOLIPID METABOLISM	Metabolism	Negative	17	-1.70966	0.000827	0.054186	TRUE
psychology	Reactome	RECEPTOR TYPE TYROSINE PROTEIN PHOSPHATASES	Signaling	Positive	7	2.06339	0.001667	0.101462	TRUE
psychology	Reactome	METABOLISM OF ANGIOTENSINOGEN TO ANGIOTENSINS	Metabolism	Negative	14	-1.64898	0.001899	0.107859	TRUE
psychology	Reactome	NR1H3 NR1H2 REGULATE GENE EXPRESSION LINKED TO CHOLESTEROL TRANSPORT AND EFFLUX	Metabolism	Positive	7	1.9785	0.003405	0.18129	TRUE
psychology	Reactome	PROTEIN PROTEIN INTERACTIONS AT SYNAPSES	Neuro / synaptic	Positive	18	1.80367	0.003642	0.18254	TRUE
psychology	Reactome	OTHER INTERLEUKIN SIGNALING	Immune / inflammation	Negative	19	-1.60895	0.004192	0.19842	TRUE
psychology	Reactome	SIGNAL TRANSDUCTION BY L1	Other	Positive	9	1.95403	0.004522	0.202798	TRUE
psychology	Reactome	L1CAM INTERACTIONS	Other	Positive	37	1.78933	0.005081	0.216466	TRUE
psychology	Reactome	INTERLEUKIN 18 SIGNALING	Immune / inflammation	Negative	6	-1.62426	0.006173	0.242048	TRUE
psychology	Reactome	FORMATION OF THE CORNIFIED ENVELOPE	Other	Negative	28	-1.51368	0.006534	0.242048	TRUE
psychology	Reactome	KERATINIZATION	Other	Negative	28	-1.51368	0.006534	0.242048	TRUE
psychology	Reactome	HS GAG DEGRADATION	Other	Negative	12	-1.60295	0.008193	0.267115	FALSE
psychology	Reactome	MUCOPOLYSACCHARIDOSES	Other	Negative	7	-1.56296	0.008644	0.267115	FALSE
psychology	Reactome	DISEASES OF CARBOHYDRATE METABOLISM	Metabolism	Negative	11	-1.55946	0.008107	0.267115	FALSE
psychology	Reactome	COLLAGEN DEGRADATION	ECM / structure	Negative	27	-1.53268	0.007919	0.267115	FALSE
psychology	Reactome	IMMUNOREGULATORY INTERACTIONS BETWEEN A LYMPHOID AND A NON LYMPHOID CELL	Immune / inflammation	Negative	85	-1.37866	0.008778	0.267115	FALSE
psychology	Reactome	TRIGLYCERIDE CATABOLISM	Metabolism	Negative	11	-1.5201	0.010554	0.2937	FALSE
psychology	Reactome	TRIGLYCERIDE METABOLISM	Metabolism	Negative	11	-1.5201	0.010554	0.2937	FALSE
psychology	Reactome	POST TRANSLATIONAL PROTEIN MODIFICATION	Gene expression / translation	Negative	280	-1.21583	0.010686	0.2937	FALSE
psychology	Reactome	TRAIL SIGNALING	Signaling	Negative	6	-1.57125	0.013141	0.339282	FALSE
psychology	Reactome	PHASE I FUNCTIONALIZATION OF COMPOUNDS	Other	Negative	15	-1.53403	0.012914	0.339282	FALSE
psychology	Reactome	NR1H2 AND NR1H3 MEDIATED SIGNALING	Signaling	Positive	10	1.67619	0.013854	0.340168	FALSE
psychology	Reactome	EXTRINSIC PATHWAY OF FIBRIN CLOT FORMATION	Other	Negative	5	-1.56429	0.014773	0.340168	FALSE
psychology	Reactome	SIGNALING BY FGFR2 IN DISEASE	Signaling	Negative	13	-1.52557	0.014338	0.340168	FALSE
psychology	Reactome	PEPTIDE HORMONE METABOLISM	Metabolism	Negative	33	-1.45893	0.014609	0.340168	FALSE
psychology	Reactome	CELL CELL JUNCTION ORGANIZATION	Other	Negative	17	-1.50494	0.018132	0.39758	FALSE
psychology	Reactome	ADHERENS JUNCTIONS INTERACTIONS	Other	Negative	14	-1.49429	0.018199	0.39758	FALSE
psychology	Reactome	GAMMA CARBOXYLATION HYPUSINE FORMATION AND ARYLSULFATASE ACTIVATION	Other	Negative	15	-1.50099	0.019426	0.403111	FALSE
psychology	Reactome	CHEMOKINE RECEPTORS BIND CHEMOKINES	Immune / inflammation	Negative	31	-1.41331	0.019872	0.403111	FALSE
psychology	Reactome	METABOLISM OF LIPIDS	Metabolism	Negative	123	-1.27959	0.019094	0.403111	FALSE
psychology	Reactome	STRIATED MUSCLE CONTRACTION	Other	Positive	13	1.52614	0.02476	0.468782	FALSE
psychology	Reactome	INTERLEUKIN 37 SIGNALING	Immune / inflammation	Negative	6	-1.51153	0.024565	0.468782	FALSE
psychology	Reactome	INTEGRIN CELL SURFACE INTERACTIONS	ECM / structure	Positive	44	1.35908	0.024518	0.468782	FALSE
psychology	Reactome	DISEASES ASSOCIATED WITH GLYCOSAMINOGLYCAN METABOLISM	Metabolism	Positive	19	1.4893	0.0264	0.47973	FALSE
psychology	Reactome	SIGNALING BY TGFB FAMILY MEMBERS	Signaling	Negative	26	-1.4363	0.026832	0.47973	FALSE
psychology	Reactome	RESPONSE TO ELEVATED PLATELET CYTOSOLIC CA2	Other	Negative	68	-1.32517	0.027027	0.47973	FALSE
psychology	Reactome	FGFR2 MUTANT RECEPTOR ACTIVATION	Signaling	Negative	12	-1.50432	0.028439	0.483987	FALSE
psychology	Reactome	ACTIVATION OF MATRIX METALLOPROTEINASES	Other	Negative	18	-1.45698	0.028723	0.483987	FALSE
psychology	Reactome	CYTOKINE SIGNALING IN IMMUNE SYSTEM	Immune / inflammation	Negative	262	-1.1802	0.028971	0.483987	FALSE
psychology	Reactome	NGF STIMULATED TRANSCRIPTION	Neuro / synaptic	Positive	9	1.60457	0.030724	0.493899	FALSE
psychology	Reactome	TNFR2 NON CANONICAL NF KB PATHWAY	Immune / inflammation	Negative	42	-1.38598	0.030457	0.493899	FALSE
psychology	Reactome	GAMMA CARBOXYLATION TRANSPORT AND AMINO TERMINAL CLEAVAGE OF PROTEINS	Trafficking / transport	Negative	9	-1.46176	0.033312	0.499808	FALSE
psychology	Reactome	REMOVAL OF AMINOTERMINAL PROPEPTIDES FROM GAMMA CARBOXYLATED PROTEINS	Other	Negative	9	-1.46176	0.033312	0.499808	FALSE
psychology	Reactome	TNFS BIND THEIR PHYSIOLOGICAL RECEPTORS	Immune / inflammation	Negative	21	-1.42859	0.033438	0.499808	FALSE
psychology	Reactome	HEMOSTASIS	Other	Negative	207	-1.1994	0.031968	0.499808	FALSE
psychology	Reactome	INTERLEUKIN 4 AND INTERLEUKIN 13 SIGNALING	Immune / inflammation	Negative	60	-1.31687	0.035141	0.507454	FALSE
psychology	Reactome	PEPTIDE LIGAND BINDING RECEPTORS	Other	Negative	61	-1.31605	0.035105	0.507454	FALSE
psychology	Reactome	NUCLEAR EVENTS KINASE AND TRANSCRIPTION FACTOR ACTIVATION	Gene expression / translation	Positive	11	1.62216	0.038181	0.533279	FALSE
psychology	Reactome	ACTIVATION OF C3 AND C5	Other	Negative	5	-1.45286	0.038012	0.533279	FALSE
psychology	Reactome	SIGNALING BY NTRK3 TRKC	Signaling	Positive	7	1.51999	0.0407	0.550424	FALSE
psychology	Reactome	LDL CLEARANCE	Other	Negative	8	-1.43949	0.040094	0.550424	FALSE
psychology	Reactome	SYNDECAN INTERACTIONS	Other	Positive	14	1.53963	0.042481	0.555059	FALSE
psychology	Reactome	FGFR2C LIGAND BINDING AND ACTIVATION	Signaling	Negative	8	-1.43033	0.042453	0.555059	FALSE
psychology	Reactome	FIBRONECTIN MATRIX FORMATION	Other	Negative	6	-1.41911	0.042998	0.555059	FALSE
psychology	Reactome	STIMULI SENSING CHANNELS	Trafficking / transport	Positive	7	1.46037	0.052932	0.664653	FALSE
psychology	Reactome	SURFACTANT METABOLISM	Metabolism	Negative	11	-1.4078	0.053047	0.664653	FALSE
psychology	Reactome	COPI INDEPENDENT GOLGI TO ER RETROGRADE TRAFFIC	Trafficking / transport	Positive	11	1.52727	0.06064	0.675606	FALSE
psychology	Reactome	REVERSIBLE HYDRATION OF CARBON DIOXIDE	Other	Positive	11	1.47917	0.07287	0.675606	FALSE
psychology	Reactome	CHYLOMICRON REMODELING	Metabolism	Positive	7	1.4124	0.073054	0.675606	FALSE
psychology	Reactome	COPII MEDIATED VESICLE TRANSPORT	Trafficking / transport	Negative	14	-1.40513	0.055616	0.675606	FALSE
psychology	Reactome	DOWNSTREAM SIGNALING OF ACTIVATED FGFR2	Signaling	Negative	12	-1.39044	0.058628	0.675606	FALSE
psychology	Reactome	CARGO CONCENTRATION IN THE ER	Other	Negative	11	-1.38745	0.06772	0.675606	FALSE
psychology	Reactome	RAB REGULATION OF TRAFFICKING	Other	Positive	17	1.38559	0.058977	0.675606	FALSE
psychology	Reactome	SIGNALING BY ACTIVIN	Signaling	Negative	5	-1.38449	0.061635	0.675606	FALSE
psychology	Reactome	DISSOLUTION OF FIBRIN CLOT	Other	Negative	11	-1.38223	0.071106	0.675606	FALSE
psychology	Reactome	RUNX2 REGULATES GENES INVOLVED IN CELL MIGRATION	Other	Negative	5	-1.38078	0.062893	0.675606	FALSE
psychology	Reactome	INITIAL TRIGGERING OF COMPLEMENT	Immune / inflammation	Negative	13	-1.37948	0.071194	0.675606	FALSE
psychology	Reactome	SARS COV 1 INFECTION	Other	Negative	6	-1.37597	0.067568	0.675606	FALSE
psychology	Reactome	HEME DEGRADATION	Metabolism	Negative	5	-1.37569	0.065409	0.675606	FALSE
psychology	Reactome	HYALURONAN METABOLISM	Metabolism	Negative	6	-1.37529	0.067568	0.675606	FALSE
psychology	Reactome	HYALURONAN UPTAKE AND DEGRADATION	Other	Negative	6	-1.37529	0.067568	0.675606	FALSE
psychology	Reactome	CD163 MEDIATING AN ANTI INFLAMMATORY RESPONSE	Other	Negative	5	-1.37092	0.071698	0.675606	FALSE
psychology	Reactome	FRS MEDIATED FGFR2 SIGNALING	Signaling	Negative	11	-1.369	0.075621	0.675606	FALSE
psychology	Reactome	SARS COV 2 INFECTION	Other	Negative	10	-1.36632	0.064591	0.675606	FALSE
psychology	Reactome	ER TO GOLGI ANTEROGRADE TRANSPORT	Trafficking / transport	Negative	24	-1.36325	0.058031	0.675606	FALSE
psychology	Reactome	ASSEMBLY OF COLLAGEN FIBRILS AND OTHER MULTIMERIC STRUCTURES	ECM / structure	Negative	22	-1.35187	0.065557	0.675606	FALSE
psychology	Reactome	PHOSPHOLIPASE C MEDIATED CASCADE FGFR2	Signaling	Negative	10	-1.35159	0.074971	0.675606	FALSE
psychology	Reactome	PI 3K CASCADE FGFR2	Signaling	Negative	10	-1.35159	0.074971	0.675606	FALSE
psychology	Reactome	EPHA MEDIATED GROWTH CONE COLLAPSE	Other	Negative	10	-1.34879	0.076125	0.675606	FALSE
psychology	Reactome	POST TRANSLATIONAL MODIFICATION SYNTHESIS OF GPI ANCHORED PROTEINS	Gene expression / translation	Negative	32	-1.33132	0.066462	0.675606	FALSE
psychology	Reactome	ESTROGEN DEPENDENT GENE EXPRESSION	Other	Negative	22	-1.32636	0.075963	0.675606	FALSE
psychology	Reactome	BIOLOGICAL OXIDATIONS	Other	Negative	41	-1.30067	0.070922	0.675606	FALSE
psychology	Reactome	DEGRADATION OF THE EXTRACELLULAR MATRIX	ECM / structure	Negative	57	-1.27786	0.06841	0.675606	FALSE
psychology	Reactome	SIGNALING BY INTERLEUKINS	Immune / inflammation	Negative	190	-1.18259	0.05994	0.675606	FALSE
psychology	Reactome	HATS ACETYLATE HISTONES	Other	Positive	8	1.35772	0.079175	0.680902	FALSE
psychology	Reactome	METABOLISM OF PORPHYRINS	Metabolism	Negative	9	-1.3517	0.079719	0.680902	FALSE
psychology	Reactome	TRANSPORT TO THE GOLGI AND SUBSEQUENT MODIFICATION	Trafficking / transport	Negative	31	-1.31824	0.079918	0.680902	FALSE
psychology	Reactome	ASPARAGINE N LINKED GLYCOSYLATION	Other	Negative	51	-1.26473	0.078313	0.680902	FALSE
psychology	Reactome	G ALPHA I SIGNALLING EVENTS	Other	Negative	58	-1.26079	0.083417	0.703677	FALSE
psychology	Reactome	DEFECTS IN VITAMIN AND COFACTOR METABOLISM	Metabolism	Negative	6	-1.34081	0.088452	0.731662	FALSE
psychology	Reactome	CLASS A 1 RHODOPSIN LIKE RECEPTORS	Other	Negative	70	-1.22792	0.088088	0.731662	FALSE
psychology	Reactome	HCMV EARLY EVENTS	Other	Positive	9	1.4075	0.090869	0.736014	FALSE
psychology	Reactome	PLATELET ADHESION TO EXPOSED COLLAGEN	ECM / structure	Positive	9	1.38728	0.095889	0.736014	FALSE
psychology	Reactome	SIGNALING BY BMP	Signaling	Negative	7	-1.34693	0.095066	0.736014	FALSE
psychology	Reactome	EGR2 AND SOX10 MEDIATED INITIATION OF SCHWANN CELL MYELINATION	Other	Negative	5	-1.33366	0.095597	0.736014	FALSE
psychology	Reactome	DEFECTIVE EXT2 CAUSES EXOSTOSES 2	Disease / curated	Negative	6	-1.33173	0.094595	0.736014	FALSE
psychology	Reactome	PYRIMIDINE CATABOLISM	Other	Negative	6	-1.3261	0.095823	0.736014	FALSE
psychology	Reactome	TRANSCRIPTIONAL REGULATION OF WHITE ADIPOCYTE DIFFERENTIATION	Gene expression / translation	Negative	18	-1.32452	0.093617	0.736014	FALSE
psychology	Reactome	SIGNALING BY NOTCH	Signaling	Positive	39	1.27034	0.090678	0.736014	FALSE
psychology	Reactome	TGF BETA RECEPTOR SIGNALING ACTIVATES SMADS	Signaling	Negative	9	-1.32272	0.098476	0.749121	FALSE
psychology	Reactome	TNFR1 INDUCED PROAPOPTOTIC SIGNALING	Immune / inflammation	Negative	6	-1.31682	0.101966	0.768803	FALSE
psychology	Reactome	DEFECTIVE B4GALT7 CAUSES EDS PROGEROID TYPE	Disease / curated	Positive	13	1.28334	0.103381	0.772636	FALSE
psychology	Reactome	METABOLISM OF VITAMINS AND COFACTORS	Metabolism	Negative	58	-1.23293	0.108543	0.80416	FALSE
psychology	Reactome	INTERLEUKIN 2 FAMILY SIGNALING	Immune / inflammation	Negative	22	-1.28896	0.112383	0.818378	FALSE
psychology	Reactome	DISEASES OF METABOLISM	Metabolism	Negative	77	-1.20305	0.112112	0.818378	FALSE
psychology	Reactome	LAMININ INTERACTIONS	Other	Positive	13	1.26596	0.113467	0.819267	FALSE
psychology	Reactome	PLATELET ACTIVATION SIGNALING AND AGGREGATION	Signaling	Negative	95	-1.1861	0.115115	0.824186	FALSE
psychology	Reactome	ION CHANNEL TRANSPORT	Trafficking / transport	Positive	15	1.30894	0.117285	0.825843	FALSE
psychology	Reactome	ANTIMICROBIAL PEPTIDES	Other	Negative	24	-1.29002	0.117098	0.825843	FALSE
psychology	Reactome	A TETRASACCHARIDE LINKER SEQUENCE IS REQUIRED FOR GAG SYNTHESIS	Other	Positive	14	1.3222	0.124086	0.859525	FALSE
psychology	Reactome	GPCR LIGAND BINDING	Other	Negative	96	-1.18166	0.123246	0.859525	FALSE
psychology	Reactome	METABOLISM OF WATER SOLUBLE VITAMINS AND COFACTORS	Metabolism	Negative	29	-1.26296	0.125385	0.861519	FALSE
psychology	Reactome	HDACS DEACETYLATE HISTONES	Other	Positive	6	1.42857	0.127155	0.866685	FALSE
psychology	Reactome	RND3 GTPASE CYCLE	Cytoskeleton / motility	Negative	8	-1.29607	0.129717	0.870227	FALSE
psychology	Reactome	MHC CLASS II ANTIGEN PRESENTATION	Immune / inflammation	Negative	27	-1.26119	0.129496	0.870227	FALSE
psychology	Reactome	ADAPTIVE IMMUNE SYSTEM	Immune / inflammation	Negative	203	-1.12581	0.130869	0.871098	FALSE
psychology	Reactome	METABOLISM OF AMINE DERIVED HORMONES	Metabolism	Positive	5	1.33074	0.140097	0.877573	FALSE
psychology	Reactome	CONSTITUTIVE SIGNALING BY EGFRVIII	Signaling	Positive	5	1.30805	0.140097	0.877573	FALSE
psychology	Reactome	CONSTITUTIVE SIGNALING BY LIGAND RESPONSIVE EGFR CANCER VARIANTS	Signaling	Positive	5	1.30805	0.140097	0.877573	FALSE
psychology	Reactome	DAP12 INTERACTIONS	Other	Negative	14	-1.29481	0.134133	0.877573	FALSE
psychology	Reactome	LOSS OF FUNCTION OF SMAD2 3 IN CANCER	Other	Negative	5	-1.29125	0.137107	0.877573	FALSE
psychology	Reactome	SIGNALING BY TGF BETA RECEPTOR COMPLEX IN CANCER	Signaling	Negative	5	-1.29125	0.137107	0.877573	FALSE
psychology	Reactome	MITOCHONDRIAL BIOGENESIS	Other	Negative	11	-1.29006	0.133183	0.877573	FALSE
psychology	Reactome	INFLUENZA INFECTION	Other	Negative	13	-1.27968	0.141292	0.877573	FALSE
psychology	Reactome	EPH EPHRIN MEDIATED REPULSION OF CELLS	Other	Negative	17	-1.26988	0.140875	0.877573	FALSE
psychology	Reactome	CELL SURFACE INTERACTIONS AT THE VASCULAR WALL	Other	Negative	78	-1.17961	0.142142	0.877573	FALSE
psychology	Reactome	MITOCHONDRIAL PROTEIN IMPORT	Other	Negative	7	-1.27932	0.145608	0.892502	FALSE
psychology	Reactome	ESR MEDIATED SIGNALING	Signaling	Negative	43	-1.2181	0.152834	0.930104	FALSE
psychology	Reactome	TRANSCRIPTIONAL REGULATION BY RUNX1	Gene expression / translation	Negative	38	-1.22316	0.156187	0.943029	FALSE
psychology	Reactome	SIGNALING BY NOTCH1	Signaling	Positive	13	1.19342	0.157172	0.943029	FALSE
psychology	Reactome	NOTCH HLH TRANSCRIPTION PATHWAY	Signaling	Positive	6	1.29941	0.159574	0.944149	FALSE
psychology	Reactome	CS DS DEGRADATION	Other	Positive	11	1.2963	0.15942	0.944149	FALSE
psychology	Reactome	NOTCH1 INTRACELLULAR DOMAIN REGULATES TRANSCRIPTION	Signaling	Positive	6	1.29052	0.164894	0.957197	FALSE
psychology	Reactome	REGULATION BY C FLIP	Other	Negative	8	-1.25365	0.166274	0.957197	FALSE
psychology	Reactome	COLLAGEN FORMATION	ECM / structure	Negative	27	-1.23775	0.165468	0.957197	FALSE
psychology	Reactome	BINDING AND UPTAKE OF LIGANDS BY SCAVENGER RECEPTORS	Other	Negative	26	-1.23523	0.165119	0.957197	FALSE
psychology	Reactome	REGULATION OF KIT SIGNALING	Signaling	Positive	7	1.2393	0.192982	1	FALSE
psychology	Reactome	TRAFFICKING AND PROCESSING OF ENDOSOMAL TLR	Other	Negative	7	-1.23297	0.185319	1	FALSE
psychology	Reactome	REGULATION OF TLR BY ENDOGENOUS LIGAND	Other	Negative	12	-1.23078	0.201327	1	FALSE
psychology	Reactome	DEFECTS IN COBALAMIN B12 METABOLISM	Metabolism	Negative	5	-1.23018	0.191195	1	FALSE
psychology	Reactome	METABOLIC DISORDERS OF BIOLOGICAL OXIDATION ENZYMES	Metabolism	Negative	9	-1.22576	0.19578	1	FALSE
psychology	Reactome	PHASE 0 RAPID DEPOLARISATION	Other	Positive	8	1.22308	0.201299	1	FALSE
psychology	Reactome	G1 S SPECIFIC TRANSCRIPTION	Gene expression / translation	Negative	6	-1.2225	0.197789	1	FALSE
psychology	Reactome	AMYLOID FIBER FORMATION	Other	Negative	22	-1.22001	0.17794	1	FALSE
psychology	Reactome	O GLYCOSYLATION OF TSR DOMAIN CONTAINING PROTEINS	Other	Negative	14	-1.21928	0.210469	1	FALSE
psychology	Reactome	SIGNALING BY FGFR IN DISEASE	Signaling	Negative	20	-1.21867	0.185729	1	FALSE
psychology	Reactome	GOLGI TO ER RETROGRADE TRANSPORT	Trafficking / transport	Positive	17	1.21666	0.185283	1	FALSE
psychology	Reactome	NEGATIVE REGULATION OF FGFR2 SIGNALING	Signaling	Negative	12	-1.21197	0.215708	1	FALSE
psychology	Reactome	FGFR2B LIGAND BINDING AND ACTIVATION	Signaling	Negative	7	-1.21079	0.204573	1	FALSE
psychology	Reactome	TNF SIGNALING	Immune / inflammation	Negative	14	-1.21064	0.220284	1	FALSE
psychology	Reactome	BUTYROPHILIN BTN FAMILY INTERACTIONS	Other	Negative	5	-1.20917	0.211321	1	FALSE
psychology	Reactome	BMAL1 CLOCK NPAS2 ACTIVATES CIRCADIAN GENE EXPRESSION	Other	Negative	5	-1.20895	0.212579	1	FALSE
psychology	Reactome	TNF RECEPTOR SUPERFAMILY TNFSF MEMBERS MEDIATING NON CANONICAL NF KB PATHWAY	Immune / inflammation	Negative	15	-1.20837	0.214984	1	FALSE
psychology	Reactome	MITOCHONDRIAL FATTY ACID BETA OXIDATION	Metabolism	Negative	9	-1.20208	0.223916	1	FALSE
psychology	Reactome	PLASMA LIPOPROTEIN CLEARANCE	Other	Negative	14	-1.20147	0.227917	1	FALSE
psychology	Reactome	FORMATION OF FIBRIN CLOT CLOTTING CASCADE	Other	Negative	30	-1.19991	0.190769	1	FALSE
psychology	Reactome	SIGNALING BY TYPE 1 INSULIN LIKE GROWTH FACTOR 1 RECEPTOR IGF1R	Signaling	Negative	20	-1.19838	0.206716	1	FALSE
psychology	Reactome	TRANS GOLGI NETWORK VESICLE BUDDING	Trafficking / transport	Negative	23	-1.19816	0.2079	1	FALSE
psychology	Reactome	PLASMA LIPOPROTEIN REMODELING	Other	Positive	16	1.19621	0.202081	1	FALSE
psychology	Reactome	APOPTOTIC CLEAVAGE OF CELL ADHESION PROTEINS	ECM / structure	Negative	5	-1.19261	0.232704	1	FALSE
psychology	Reactome	RAB GEFS EXCHANGE GTP FOR GDP ON RABS	Other	Positive	10	1.19244	0.259259	1	FALSE
psychology	Reactome	RAB GERANYLGERANYLATION	Other	Positive	10	1.19244	0.259259	1	FALSE
psychology	Reactome	AFLATOXIN ACTIVATION AND DETOXIFICATION	Other	Negative	7	-1.19186	0.23225	1	FALSE
psychology	Reactome	SARS COV INFECTIONS	Other	Negative	31	-1.18888	0.196721	1	FALSE
psychology	Reactome	INTRINSIC PATHWAY OF FIBRIN CLOT FORMATION	Other	Negative	19	-1.18294	0.225263	1	FALSE
psychology	Reactome	DEFECTIVE FACTOR IX CAUSES HEMOPHILIA B	Disease / curated	Negative	6	-1.18254	0.242015	1	FALSE
psychology	Reactome	PYRUVATE METABOLISM	Metabolism	Negative	5	-1.18178	0.247799	1	FALSE
psychology	Reactome	GOLGI ASSOCIATED VESICLE BIOGENESIS	Trafficking / transport	Negative	16	-1.18075	0.248128	1	FALSE
psychology	Reactome	GASTRIN CREB SIGNALLING PATHWAY VIA PKC AND MAPK	Signaling	Negative	5	-1.17885	0.249057	1	FALSE
psychology	Reactome	TRANSCRIPTIONAL REGULATION OF PLURIPOTENT STEM CELLS	Gene expression / translation	Negative	8	-1.17751	0.246462	1	FALSE
psychology	Reactome	SHC1 EVENTS IN ERBB4 SIGNALING	Signaling	Positive	6	1.17647	0.255319	1	FALSE
psychology	Reactome	SIGNALING BY TGF BETA RECEPTOR COMPLEX	Signaling	Negative	16	-1.17513	0.256684	1	FALSE
psychology	Reactome	RIPK1 MEDIATED REGULATED NECROSIS	Other	Negative	12	-1.17498	0.263274	1	FALSE
psychology	Reactome	SIGNALING BY NOTCH3	Signaling	Positive	10	1.17424	0.259259	1	FALSE
psychology	Reactome	FGFR2 LIGAND BINDING AND ACTIVATION	Signaling	Negative	13	-1.1739	0.253012	1	FALSE
psychology	Reactome	TRANSCRIPTIONAL ACTIVATION OF MITOCHONDRIAL BIOGENESIS	Gene expression / translation	Negative	5	-1.17062	0.256604	1	FALSE
psychology	Reactome	SIGNALING BY PDGF	Signaling	Negative	25	-1.17047	0.237603	1	FALSE
psychology	Reactome	ASSEMBLY OF ACTIVE LPL AND LIPC LIPASE COMPLEXES	Other	Negative	7	-1.17041	0.262335	1	FALSE
psychology	Reactome	NOTCH3 ACTIVATION AND TRANSMISSION OF SIGNAL TO THE NUCLEUS	Signaling	Positive	7	1.16654	0.22807	1	FALSE
psychology	Reactome	SYNAPTIC ADHESION LIKE MOLECULES	ECM / structure	Positive	5	1.16438	0.26087	1	FALSE
psychology	Reactome	PEPTIDE HORMONE BIOSYNTHESIS	Other	Negative	7	-1.16427	0.270758	1	FALSE
psychology	Reactome	TGF BETA RECEPTOR SIGNALING IN EMT EPITHELIAL TO MESENCHYMAL TRANSITION	Signaling	Negative	6	-1.16139	0.262899	1	FALSE
psychology	Reactome	O LINKED GLYCOSYLATION	Other	Negative	28	-1.1612	0.241273	1	FALSE
psychology	Reactome	PEROXISOMAL PROTEIN IMPORT	Other	Negative	11	-1.15876	0.276524	1	FALSE
psychology	Reactome	SYNTHESIS SECRETION AND DEACYLATION OF GHRELIN	Trafficking / transport	Negative	8	-1.15868	0.268868	1	FALSE
psychology	Reactome	COMMON PATHWAY OF FIBRIN CLOT FORMATION	Other	Negative	16	-1.1565	0.283422	1	FALSE
psychology	Reactome	NEGATIVE REGULATORS OF DDX58 IFIH1 SIGNALING	Signaling	Negative	6	-1.15441	0.27027	1	FALSE
psychology	Reactome	EPH EPHRIN SIGNALING	Signaling	Negative	24	-1.15382	0.260104	1	FALSE
psychology	Reactome	VEGF LIGAND RECEPTOR INTERACTIONS	Other	Negative	8	-1.15354	0.274764	1	FALSE
psychology	Reactome	HSP90 CHAPERONE CYCLE FOR STEROID HORMONE RECEPTORS SHR IN THE PRESENCE OF LIGAND	Other	Negative	15	-1.14966	0.285559	1	FALSE
psychology	Reactome	SIGNALING BY NUCLEAR RECEPTORS	Signaling	Negative	55	-1.14853	0.222668	1	FALSE
psychology	Reactome	CELL JUNCTION ORGANIZATION	Other	Negative	23	-1.14723	0.265073	1	FALSE
psychology	Reactome	KERATAN SULFATE BIOSYNTHESIS	Other	Positive	8	1.14651	0.279221	1	FALSE
psychology	Reactome	SIGNALING BY FGFR2	Signaling	Negative	20	-1.14631	0.274921	1	FALSE
psychology	Reactome	CARGO RECOGNITION FOR CLATHRIN MEDIATED ENDOCYTOSIS	Trafficking / transport	Negative	34	-1.1451	0.262997	1	FALSE
psychology	Reactome	DEFECTIVE B4GALT1 CAUSES B4GALT1 CDG CDG 2D	Disease / curated	Positive	5	1.14255	0.275362	1	FALSE
psychology	Reactome	REGULATION OF TNFR1 SIGNALING	Immune / inflammation	Negative	11	-1.14247	0.299097	1	FALSE
psychology	Reactome	MRNA SPLICING	Gene expression / translation	Negative	19	-1.14153	0.287368	1	FALSE
psychology	Reactome	TP53 REGULATES TRANSCRIPTION OF GENES INVOLVED IN CYTOCHROME C RELEASE	Gene expression / translation	Negative	7	-1.14069	0.297232	1	FALSE
psychology	Reactome	RUNX2 REGULATES BONE DEVELOPMENT	Other	Negative	8	-1.14046	0.290094	1	FALSE
psychology	Reactome	CREB1 PHOSPHORYLATION THROUGH NMDA RECEPTOR MEDIATED ACTIVATION OF RAS SIGNALING	Signaling	Positive	6	1.1396	0.281915	1	FALSE
psychology	Reactome	RAS ACTIVATION UPON CA2 INFLUX THROUGH NMDA RECEPTOR	Other	Positive	6	1.1396	0.281915	1	FALSE
psychology	Reactome	REGULATION OF PTEN STABILITY AND ACTIVITY	Other	Positive	13	1.13439	0.184133	1	FALSE
psychology	Reactome	EXTRA NUCLEAR ESTROGEN SIGNALING	Signaling	Negative	24	-1.13401	0.287047	1	FALSE
psychology	Reactome	DAP12 SIGNALING	Signaling	Negative	9	-1.1321	0.321219	1	FALSE
psychology	Reactome	N GLYCAN ANTENNAE ELONGATION IN THE MEDIAL TRANS GOLGI	Trafficking / transport	Negative	6	-1.13035	0.305897	1	FALSE
psychology	Reactome	GLYCOSAMINOGLYCAN METABOLISM	Metabolism	Negative	38	-1.13025	0.283976	1	FALSE
psychology	Reactome	TP53 REGULATES TRANSCRIPTION OF CELL DEATH GENES	Gene expression / translation	Negative	19	-1.12893	0.304211	1	FALSE
psychology	Reactome	NEDDYLATION	Other	Positive	17	1.12718	0.270625	1	FALSE
psychology	Reactome	DOWNREGULATION OF ERBB2 ERBB3 SIGNALING	Signaling	Negative	6	-1.12658	0.314496	1	FALSE
psychology	Reactome	GENE SILENCING BY RNA	Gene expression / translation	Negative	11	-1.12657	0.326185	1	FALSE
psychology	Reactome	HEPARAN SULFATE HEPARIN HS GAG METABOLISM	Metabolism	Negative	24	-1.12638	0.301554	1	FALSE
psychology	Reactome	SELENOAMINO ACID METABOLISM	Metabolism	Negative	10	-1.12409	0.336794	1	FALSE
psychology	Reactome	ACTIVATED NOTCH1 TRANSMITS SIGNAL TO THE NUCLEUS	Signaling	Positive	8	1.12347	0.285714	1	FALSE
psychology	Reactome	TBC RABGAPS	Other	Positive	9	1.11942	0.295302	1	FALSE
psychology	Reactome	PTEN REGULATION	Other	Positive	20	1.11857	0.282422	1	FALSE
psychology	Reactome	TP53 REGULATES TRANSCRIPTION OF DEATH RECEPTORS AND LIGANDS	Gene expression / translation	Negative	7	-1.11833	0.326113	1	FALSE
psychology	Reactome	PYRUVATE METABOLISM AND CITRIC ACID TCA CYCLE	Metabolism	Negative	7	-1.11804	0.327316	1	FALSE
psychology	Reactome	SIALIC ACID METABOLISM	Metabolism	Negative	6	-1.11656	0.324324	1	FALSE
psychology	Reactome	CHAPERONE MEDIATED AUTOPHAGY	Proteostasis / stress	Negative	7	-1.11479	0.334537	1	FALSE
psychology	Reactome	NEPHRIN FAMILY INTERACTIONS	Other	Positive	9	1.11445	0.302013	1	FALSE
psychology	Reactome	TRANSCRIPTIONAL REGULATION BY VENTX	Gene expression / translation	Negative	7	-1.11444	0.33574	1	FALSE
psychology	Reactome	PROTEIN LOCALIZATION	Other	Negative	26	-1.11374	0.311662	1	FALSE
psychology	Reactome	INTERLEUKIN 20 FAMILY SIGNALING	Immune / inflammation	Negative	13	-1.11258	0.347207	1	FALSE
psychology	Reactome	INFECTION WITH MYCOBACTERIUM TUBERCULOSIS	Other	Negative	7	-1.10967	0.340554	1	FALSE
psychology	Reactome	SHC1 EVENTS IN EGFR SIGNALING	Signaling	Negative	10	-1.10959	0.356401	1	FALSE
psychology	Reactome	BIOSYNTHESIS OF THE N GLYCAN PRECURSOR DOLICHOL LIPID LINKED OLIGOSACCHARIDE LLO AND TRANSFER TO A NASCENT PROTEIN	Metabolism	Negative	11	-1.10779	0.348758	1	FALSE
psychology	Reactome	SYNTHESIS OF SUBSTRATES IN N GLYCAN BIOSYTHESIS	Other	Negative	11	-1.10779	0.348758	1	FALSE
psychology	Reactome	TRANSCRIPTIONAL REGULATION BY RUNX2	Gene expression / translation	Negative	26	-1.1057	0.321981	1	FALSE
psychology	Reactome	SIGNALING BY FGFR1 IN DISEASE	Signaling	Negative	13	-1.10278	0.359255	1	FALSE
psychology	Reactome	DISEASES OF IMMUNE SYSTEM	Immune / inflammation	Negative	13	-1.10245	0.359255	1	FALSE
psychology	Reactome	DOWNSTREAM SIGNALING EVENTS OF B CELL RECEPTOR BCR	Immune / inflammation	Positive	14	1.10229	0.317647	1	FALSE
psychology	Reactome	TOLL LIKE RECEPTOR TLR1 TLR2 CASCADE	Other	Negative	27	-1.10056	0.339157	1	FALSE
psychology	Reactome	PHASE II CONJUGATION OF COMPOUNDS	Other	Negative	21	-1.09956	0.352142	1	FALSE
psychology	Reactome	G2 M CHECKPOINTS	Cell cycle / stress	Positive	19	1.09943	0.260374	1	FALSE
psychology	Reactome	REGULATION OF TP53 ACTIVITY	Cell cycle / stress	Positive	19	1.09943	0.260374	1	FALSE
psychology	Reactome	CASPASE ACTIVATION VIA DEATH RECEPTORS IN THE PRESENCE OF LIGAND	Other	Negative	11	-1.09538	0.369074	1	FALSE
psychology	Reactome	INCRETIN SYNTHESIS SECRETION AND INACTIVATION	Trafficking / transport	Negative	5	-1.09447	0.354717	1	FALSE
psychology	Reactome	INTERLEUKIN 12 SIGNALING	Immune / inflammation	Negative	15	-1.09437	0.368078	1	FALSE
psychology	Reactome	NADE MODULATES DEATH SIGNALLING	Other	Positive	5	1.093	0.323671	1	FALSE
psychology	Reactome	RHOB GTPASE CYCLE	Cytoskeleton / motility	Positive	18	1.09171	0.240071	1	FALSE
psychology	Reactome	FGFR1 MUTANT RECEPTOR ACTIVATION	Signaling	Negative	12	-1.09025	0.36615	1	FALSE
psychology	Reactome	IRAK4 DEFICIENCY TLR2 4	Other	Negative	8	-1.08733	0.362028	1	FALSE
psychology	Reactome	SIGNALING BY ALK	Signaling	Negative	10	-1.08648	0.397924	1	FALSE
psychology	Reactome	REGULATION OF GENE EXPRESSION BY HYPOXIA INDUCIBLE FACTOR	Other	Negative	6	-1.08469	0.374693	1	FALSE
psychology	Reactome	LYSOSOME VESICLE BIOGENESIS	Trafficking / transport	Negative	9	-1.08468	0.376319	1	FALSE
psychology	Reactome	INTERLEUKIN 12 FAMILY SIGNALING	Immune / inflammation	Negative	17	-1.08303	0.361793	1	FALSE
psychology	Reactome	TNFR1 INDUCED NFKAPPAB SIGNALING PATHWAY	Immune / inflammation	Negative	9	-1.08134	0.377491	1	FALSE
psychology	Reactome	POTENTIAL THERAPEUTICS FOR SARS	Other	Negative	23	-1.07929	0.378378	1	FALSE
psychology	Reactome	LATE ENDOSOMAL MICROAUTOPHAGY	Proteostasis / stress	Negative	8	-1.07884	0.377358	1	FALSE
psychology	Reactome	EGFR INTERACTS WITH PHOSPHOLIPASE C GAMMA	Signaling	Negative	8	-1.07882	0.377358	1	FALSE
psychology	Reactome	DEFECTIVE F9 ACTIVATION	Disease / curated	Negative	5	-1.07586	0.384906	1	FALSE
psychology	Reactome	TRANSPORT OF VITAMINS NUCLEOSIDES AND RELATED MOLECULES	Trafficking / transport	Positive	5	1.07524	0.328502	1	FALSE
psychology	Reactome	INTEGRIN SIGNALING	Signaling	Negative	8	-1.07442	0.380896	1	FALSE
psychology	Reactome	DOWNREGULATION OF TGF BETA RECEPTOR SIGNALING	Signaling	Negative	8	-1.07344	0.382075	1	FALSE
psychology	Reactome	RND2 GTPASE CYCLE	Cytoskeleton / motility	Negative	10	-1.07283	0.412918	1	FALSE
psychology	Reactome	PURINE CATABOLISM	Other	Negative	8	-1.07261	0.383255	1	FALSE
psychology	Reactome	TRANSPORT OF BILE SALTS AND ORGANIC ACIDS METAL IONS AND AMINE COMPOUNDS	Trafficking / transport	Negative	7	-1.07153	0.388688	1	FALSE
psychology	Reactome	SCAVENGING OF HEME FROM PLASMA	Metabolism	Negative	7	-1.06914	0.393502	1	FALSE
psychology	Reactome	INTERLEUKIN 15 SIGNALING	Immune / inflammation	Negative	6	-1.06846	0.40172	1	FALSE
psychology	Reactome	GAB1 SIGNALOSOME	Other	Negative	11	-1.06635	0.410835	1	FALSE
psychology	Reactome	DOWNSTREAM SIGNAL TRANSDUCTION	Other	Positive	10	1.06576	0.311111	1	FALSE
psychology	Reactome	ARACHIDONIC ACID METABOLISM	Metabolism	Positive	15	1.06475	0.37037	1	FALSE
psychology	Reactome	METABOLISM OF AMINO ACIDS AND DERIVATIVES	Metabolism	Negative	58	-1.06276	0.38392	1	FALSE
psychology	Reactome	DEFENSINS	Other	Negative	6	-1.0617	0.406634	1	FALSE
psychology	Reactome	REGULATION OF RAS BY GAPS	Other	Positive	11	1.06156	0.327586	1	FALSE
psychology	Reactome	REGULATION OF EXPRESSION OF SLITS AND ROBOS	Other	Negative	16	-1.06132	0.414973	1	FALSE
psychology	Reactome	DOWNREGULATION OF SMAD2 3 SMAD4 TRANSCRIPTIONAL ACTIVITY	Gene expression / translation	Negative	7	-1.0606	0.409146	1	FALSE
psychology	Reactome	TRANSCRIPTIONAL ACTIVITY OF SMAD2 SMAD3 SMAD4 HETEROTRIMER	Gene expression / translation	Negative	7	-1.0606	0.409146	1	FALSE
psychology	Reactome	INTERLEUKIN 6 FAMILY SIGNALING	Immune / inflammation	Negative	13	-1.06009	0.412924	1	FALSE
psychology	Reactome	IRS MEDIATED SIGNALLING	Other	Negative	17	-1.06002	0.402348	1	FALSE
psychology	Reactome	GLUTATHIONE CONJUGATION	Other	Negative	12	-1.05845	0.403761	1	FALSE
psychology	Reactome	DISEASES ASSOCIATED WITH O GLYCOSYLATION OF PROTEINS	Disease / curated	Negative	23	-1.0574	0.417879	1	FALSE
psychology	Reactome	KERATAN SULFATE DEGRADATION	Other	Positive	5	1.05697	0.338164	1	FALSE
psychology	Reactome	HS GAG BIOSYNTHESIS	Other	Negative	10	-1.05503	0.429066	1	FALSE
psychology	Reactome	GENE AND PROTEIN EXPRESSION BY JAK STAT SIGNALING AFTER INTERLEUKIN 12 STIMULATION	Immune / inflammation	Negative	11	-1.05437	0.425508	1	FALSE
psychology	Reactome	SIGNALING BY EGFR IN CANCER	Signaling	Negative	11	-1.05308	0.427765	1	FALSE
psychology	Reactome	SIGNALING BY EGFR	Signaling	Negative	21	-1.05185	0.426332	1	FALSE
psychology	Reactome	NON INTEGRIN MEMBRANE ECM INTERACTIONS	ECM / structure	Positive	28	1.04836	0.467523	1	FALSE
psychology	Reactome	PURINERGIC SIGNALING IN LEISHMANIASIS INFECTION	Signaling	Negative	13	-1.04561	0.437021	1	FALSE
psychology	Reactome	TCR SIGNALING	Immune / inflammation	Negative	26	-1.04412	0.442724	1	FALSE
psychology	Reactome	CONSTITUTIVE SIGNALING BY ABERRANT PI3K IN CANCER	Signaling	Negative	40	-1.04408	0.438134	1	FALSE
psychology	Reactome	RND1 GTPASE CYCLE	Cytoskeleton / motility	Negative	6	-1.04227	0.437346	1	FALSE
psychology	Reactome	CALNEXIN CALRETICULIN CYCLE	Other	Negative	5	-1.04209	0.436478	1	FALSE
psychology	Reactome	ERYTHROCYTES TAKE UP CARBON DIOXIDE AND RELEASE OXYGEN	Other	Negative	5	-1.0419	0.436478	1	FALSE
psychology	Reactome	MET ACTIVATES PTK2 SIGNALING	Signaling	Positive	14	1.03802	0.4	1	FALSE
psychology	Reactome	THE PHOTOTRANSDUCTION CASCADE	Other	Negative	7	-1.03714	0.43923	1	FALSE
psychology	Reactome	REGULATION OF BETA CELL DEVELOPMENT	Other	Positive	7	1.03616	0.374269	1	FALSE
psychology	Reactome	COBALAMIN CBL VITAMIN B12 TRANSPORT AND METABOLISM	Metabolism	Negative	8	-1.03594	0.4375	1	FALSE
psychology	Reactome	CHONDROITIN SULFATE DERMATAN SULFATE METABOLISM	Metabolism	Negative	18	-1.03561	0.448936	1	FALSE
psychology	Reactome	PD 1 SIGNALING	Signaling	Negative	8	-1.03438	0.4375	1	FALSE
psychology	Reactome	RHOBTB GTPASE CYCLE	Cytoskeleton / motility	Positive	6	1.03413	0.393617	1	FALSE
psychology	Reactome	ASSEMBLY AND CELL SURFACE PRESENTATION OF NMDA RECEPTORS	Other	Positive	5	1.03388	0.371981	1	FALSE
psychology	Reactome	NEGATIVE REGULATION OF NMDA RECEPTOR MEDIATED NEURONAL TRANSMISSION	Neuro / synaptic	Positive	5	1.03388	0.371981	1	FALSE
psychology	Reactome	ROLE OF LAT2 NTAL LAB ON CALCIUM MOBILIZATION	Other	Negative	5	-1.03365	0.450314	1	FALSE
psychology	Reactome	S PHASE	Other	Positive	21	1.03352	0.390902	1	FALSE
psychology	Reactome	TERMINAL PATHWAY OF COMPLEMENT	Immune / inflammation	Negative	5	-1.03217	0.451572	1	FALSE
psychology	Reactome	ATF4 ACTIVATES GENES IN RESPONSE TO ENDOPLASMIC RETICULUM STRESS	Other	Positive	6	1.03156	0.398936	1	FALSE
psychology	Reactome	PROCESSING OF CAPPED INTRON CONTAINING PRE MRNA	Gene expression / translation	Negative	24	-1.03126	0.46114	1	FALSE
psychology	Reactome	CARDIAC CONDUCTION	Other	Positive	22	1.03083	0.509711	1	FALSE
psychology	Reactome	GENERATION OF SECOND MESSENGER MOLECULES	Other	Negative	11	-1.03023	0.453725	1	FALSE
psychology	Reactome	DECTIN 2 FAMILY	Other	Negative	8	-1.02936	0.439858	1	FALSE
psychology	Reactome	ANTI INFLAMMATORY RESPONSE FAVOURING LEISHMANIA PARASITE INFECTION	Other	Negative	44	-1.02857	0.465657	1	FALSE
psychology	Reactome	CHOLESTEROL BIOSYNTHESIS	Metabolism	Negative	5	-1.02594	0.457862	1	FALSE
psychology	Reactome	NUCLEOTIDE CATABOLISM	Other	Negative	14	-1.02502	0.443839	1	FALSE
psychology	Reactome	INTERLEUKIN 17 SIGNALING	Immune / inflammation	Positive	18	1.02442	0.327368	1	FALSE
psychology	Reactome	PLASMA LIPOPROTEIN ASSEMBLY REMODELING AND CLEARANCE	Other	Negative	27	-1.02268	0.469681	1	FALSE
psychology	Reactome	DNA DAMAGE TELOMERE STRESS INDUCED SENESCENCE	Cell cycle / stress	Negative	6	-1.02266	0.468059	1	FALSE
psychology	Reactome	RECYCLING PATHWAY OF L1	Other	Negative	9	-1.02253	0.460727	1	FALSE
psychology	Reactome	DAG AND IP3 SIGNALING	Signaling	Negative	5	-1.02237	0.472956	1	FALSE
psychology	Reactome	CARGO TRAFFICKING TO THE PERICILIARY MEMBRANE	Other	Negative	7	-1.02155	0.472924	1	FALSE
psychology	Reactome	SLC TRANSPORTER DISORDERS	Trafficking / transport	Negative	9	-1.02122	0.463072	1	FALSE
psychology	Reactome	TRANSLESION SYNTHESIS BY Y FAMILY DNA POLYMERASES BYPASSES LESIONS ON DNA TEMPLATE	Other	Negative	6	-1.02093	0.469287	1	FALSE
psychology	Reactome	GLYCEROPHOSPHOLIPID BIOSYNTHESIS	Metabolism	Negative	18	-1.01707	0.470213	1	FALSE
psychology	Reactome	UCH PROTEINASES	Other	Negative	13	-1.01517	0.47207	1	FALSE
psychology	Reactome	SYNTHESIS OF LEUKOTRIENES LT AND EOXINS EX	Other	Negative	7	-1.01425	0.481348	1	FALSE
psychology	Reactome	CYTOCHROME P450 ARRANGED BY SUBSTRATE TYPE	Other	Negative	5	-1.01414	0.483019	1	FALSE
psychology	Reactome	SIGNALING BY CYTOSOLIC FGFR1 FUSION MUTANTS	Signaling	Negative	5	-1.01287	0.484277	1	FALSE
psychology	Reactome	METABOLISM OF CARBOHYDRATES	Metabolism	Negative	68	-1.01245	0.473473	1	FALSE
psychology	Reactome	REGULATION OF COMMISSURAL AXON PATHFINDING BY SLIT AND ROBO	Neuro / synaptic	Negative	6	-1.01154	0.479115	1	FALSE
psychology	Reactome	ANTIVIRAL MECHANISM BY IFN STIMULATED GENES	Other	Negative	11	-1.01042	0.48307	1	FALSE
psychology	Reactome	FGFR1C LIGAND BINDING AND ACTIVATION	Signaling	Negative	6	-1.00947	0.479115	1	FALSE
psychology	Reactome	IRE1ALPHA ACTIVATES CHAPERONES	Other	Negative	14	-1.00869	0.461287	1	FALSE
psychology	Reactome	CROSS PRESENTATION OF SOLUBLE EXOGENOUS ANTIGENS ENDOSOMES	Other	Negative	9	-1.00665	0.487691	1	FALSE
psychology	Reactome	RHOF GTPASE CYCLE	Cytoskeleton / motility	Positive	8	1.00596	0.441558	1	FALSE
psychology	Reactome	FCERI MEDIATED MAPK ACTIVATION	Signaling	Negative	11	-1.00524	0.487585	1	FALSE
psychology	Reactome	RAF ACTIVATION	Other	Positive	7	1.00517	0.409357	1	FALSE
psychology	Reactome	PECAM1 INTERACTIONS	Other	Positive	7	1.00461	0.409357	1	FALSE
psychology	Reactome	INTERLEUKIN 7 SIGNALING	Immune / inflammation	Negative	6	-1.00081	0.492629	1	FALSE
psychology	Reactome	INTERFERON SIGNALING	Immune / inflammation	Negative	32	-1.00015	0.510225	1	FALSE
psychology	Reactome	METABOLISM OF STEROIDS	Metabolism	Negative	26	-0.999837	0.501548	1	FALSE
psychology	Reactome	CIRCADIAN CLOCK	Other	Negative	11	-0.997457	0.497743	1	FALSE
psychology	Reactome	METABOLISM OF NUCLEOTIDES	Metabolism	Negative	38	-0.995814	0.516227	1	FALSE
psychology	Reactome	CLATHRIN MEDIATED ENDOCYTOSIS	Trafficking / transport	Negative	43	-0.995109	0.535425	1	FALSE
psychology	Reactome	SIGNALING BY GPCR	Signaling	Negative	128	-0.995009	0.516484	1	FALSE
psychology	Reactome	TOLL LIKE RECEPTOR 9 TLR9 CASCADE	Other	Negative	20	-0.992973	0.516264	1	FALSE
psychology	Reactome	CDC42 GTPASE CYCLE	Cytoskeleton / motility	Negative	27	-0.992597	0.517986	1	FALSE
psychology	Reactome	RUNX2 REGULATES OSTEOBLAST DIFFERENTIATION	Other	Negative	6	-0.99145	0.5086	1	FALSE
psychology	Reactome	RHO GTPASES ACTIVATE WASPS AND WAVES	Cytoskeleton / motility	Negative	7	-0.990842	0.515042	1	FALSE
psychology	Reactome	INSERTION OF TAIL ANCHORED PROTEINS INTO THE ENDOPLASMIC RETICULUM MEMBRANE	Other	Positive	7	0.990111	0.438596	1	FALSE
psychology	Reactome	SIGNALING BY CSF3 G CSF	Signaling	Negative	6	-0.989549	0.512285	1	FALSE
psychology	Reactome	ERYTHROPOIETIN ACTIVATES RAS	Other	Negative	5	-0.989504	0.513208	1	FALSE
psychology	Reactome	SIGNALING BY BRAF AND RAF1 FUSIONS	Signaling	Negative	15	-0.989042	0.508143	1	FALSE
psychology	Reactome	TRANSLATION	Gene expression / translation	Negative	26	-0.989018	0.521156	1	FALSE
psychology	Reactome	GRB2 SOS PROVIDES LINKAGE TO MAPK SIGNALING FOR INTEGRINS	Signaling	Negative	6	-0.988609	0.514742	1	FALSE
psychology	Reactome	P130CAS LINKAGE TO MAPK SIGNALING FOR INTEGRINS	Signaling	Negative	6	-0.988609	0.514742	1	FALSE
psychology	Reactome	PROTEIN FOLDING	Proteostasis / stress	Positive	13	0.988388	0.449438	1	FALSE
psychology	Reactome	DEVELOPMENTAL BIOLOGY	Other	Negative	219	-0.987403	0.553447	1	FALSE
psychology	Reactome	MTOR SIGNALLING	Signaling	Negative	12	-0.98495	0.521018	1	FALSE
psychology	Reactome	LONG TERM POTENTIATION	Other	Positive	7	0.984797	0.45614	1	FALSE
psychology	Reactome	SCAVENGING BY CLASS B RECEPTORS	Other	Negative	5	-0.98444	0.516981	1	FALSE
psychology	Reactome	FCGAMMA RECEPTOR FCGR DEPENDENT PHAGOCYTOSIS	Other	Negative	18	-0.984376	0.519149	1	FALSE
psychology	Reactome	INACTIVATION OF CSF3 G CSF SIGNALING	Signaling	Negative	5	-0.983489	0.518239	1	FALSE
psychology	Reactome	SIGNALING BY FGFR	Signaling	Negative	26	-0.980775	0.53354	1	FALSE
psychology	Reactome	ANTIGEN PROCESSING CROSS PRESENTATION	Other	Negative	29	-0.980415	0.549846	1	FALSE
psychology	Reactome	CELLULAR SENESCENCE	Cell cycle / stress	Negative	24	-0.979519	0.54715	1	FALSE
psychology	Reactome	CREATION OF C4 AND C2 ACTIVATORS	Other	Negative	8	-0.97912	0.521226	1	FALSE
psychology	Reactome	NEGATIVE REGULATION OF MET ACTIVITY	Other	Negative	8	-0.97891	0.521226	1	FALSE
psychology	Reactome	MAPK3 ERK1 ACTIVATION	Signaling	Negative	5	-0.977836	0.528302	1	FALSE
psychology	Reactome	RAF INDEPENDENT MAPK1 3 ACTIVATION	Signaling	Negative	5	-0.977836	0.528302	1	FALSE
psychology	Reactome	AUTOPHAGY	Proteostasis / stress	Negative	25	-0.977499	0.543388	1	FALSE
psychology	Reactome	TRANSLOCATION OF SLC2A4 GLUT4 TO THE PLASMA MEMBRANE	Other	Negative	11	-0.977336	0.53386	1	FALSE
psychology	Reactome	HORMONE LIGAND BINDING RECEPTORS	Other	Positive	5	0.975642	0.463768	1	FALSE
psychology	Reactome	COPI MEDIATED ANTEROGRADE TRANSPORT	Trafficking / transport	Negative	15	-0.97413	0.533116	1	FALSE
psychology	Reactome	HSF1 DEPENDENT TRANSACTIVATION	Other	Negative	12	-0.973978	0.540929	1	FALSE
psychology	Reactome	KERATAN SULFATE KERATIN METABOLISM	Metabolism	Positive	9	0.973743	0.436242	1	FALSE
psychology	Reactome	DEGRADATION OF BETA CATENIN BY THE DESTRUCTION COMPLEX	Other	Positive	9	0.973282	0.436242	1	FALSE
psychology	Reactome	METABOLISM OF POLYAMINES	Metabolism	Positive	9	0.973282	0.436242	1	FALSE
psychology	Reactome	TERMINATION OF TRANSLESION DNA SYNTHESIS	Other	Negative	5	-0.97298	0.532075	1	FALSE
psychology	Reactome	ESTROGEN DEPENDENT NUCLEAR EVENTS DOWNSTREAM OF ESR MEMBRANE SIGNALING	Signaling	Negative	13	-0.972012	0.531216	1	FALSE
psychology	Reactome	BILE ACID AND BILE SALT METABOLISM	Metabolism	Positive	5	0.970086	0.468599	1	FALSE
psychology	Reactome	REGULATION OF INSULIN SECRETION	Trafficking / transport	Negative	16	-0.969755	0.546524	1	FALSE
psychology	Reactome	RHO GTPASE EFFECTORS	Cytoskeleton / motility	Negative	37	-0.968396	0.577665	1	FALSE
psychology	Reactome	MET PROMOTES CELL MOTILITY	Other	Positive	16	0.968351	0.492537	1	FALSE
psychology	Reactome	HSF1 ACTIVATION	Other	Negative	10	-0.968299	0.544406	1	FALSE
psychology	Reactome	OTHER SEMAPHORIN INTERACTIONS	Other	Negative	8	-0.963747	0.538915	1	FALSE
psychology	Reactome	DOWNSTREAM SIGNALING OF ACTIVATED FGFR3	Signaling	Negative	8	-0.962949	0.538915	1	FALSE
psychology	Reactome	SHC MEDIATED CASCADE FGFR3	Signaling	Negative	8	-0.962949	0.538915	1	FALSE
psychology	Reactome	COOPERATION OF PREFOLDIN AND TRIC CCT IN ACTIN AND TUBULIN FOLDING	Cytoskeleton / motility	Positive	5	0.962306	0.483092	1	FALSE
psychology	Reactome	FRS MEDIATED FGFR3 SIGNALING	Signaling	Negative	7	-0.961793	0.566787	1	FALSE
psychology	Reactome	INTERFERON GAMMA SIGNALING	Immune / inflammation	Negative	18	-0.961762	0.554255	1	FALSE
psychology	Reactome	FCERI MEDIATED CA 2 MOBILIZATION	Other	Negative	12	-0.96137	0.558628	1	FALSE
psychology	Reactome	MUSCLE CONTRACTION	Other	Positive	42	0.960216	0.444426	1	FALSE
psychology	Reactome	SIGNALING BY ERYTHROPOIETIN	Signaling	Negative	6	-0.959719	0.55774	1	FALSE
psychology	Reactome	LEISHMANIA INFECTION	Other	Negative	67	-0.959148	0.599799	1	FALSE
psychology	Reactome	MET RECEPTOR ACTIVATION	Other	Negative	5	-0.959136	0.552201	1	FALSE
psychology	Reactome	HIV LIFE CYCLE	Other	Negative	23	-0.9589	0.5842	1	FALSE
psychology	Reactome	CASPASE ACTIVATION VIA EXTRINSIC APOPTOTIC SIGNALLING PATHWAY	Other	Negative	16	-0.95885	0.55508	1	FALSE
psychology	Reactome	PARASITE INFECTION	Other	Negative	16	-0.958815	0.55508	1	FALSE
psychology	Reactome	ELASTIC FIBRE FORMATION	Other	Negative	20	-0.958509	0.570829	1	FALSE
psychology	Reactome	INSULIN RECEPTOR SIGNALLING CASCADE	Other	Negative	19	-0.957803	0.565263	1	FALSE
psychology	Reactome	FASL CD95L SIGNALING	Signaling	Positive	5	0.957597	0.497585	1	FALSE
psychology	Reactome	TRANSCRIPTIONAL REGULATION BY SMALL RNAS	Gene expression / translation	Negative	5	-0.954403	0.557233	1	FALSE
psychology	Reactome	VIRAL MESSENGER RNA SYNTHESIS	Gene expression / translation	Negative	5	-0.954403	0.557233	1	FALSE
psychology	Reactome	EUKARYOTIC TRANSLATION INITIATION	Gene expression / translation	Negative	9	-0.952891	0.569754	1	FALSE
psychology	Reactome	MTORC1 MEDIATED SIGNALLING	Signaling	Negative	6	-0.952155	0.566339	1	FALSE
psychology	Reactome	ION HOMEOSTASIS	Other	Positive	10	0.951975	0.422222	1	FALSE
psychology	Reactome	SIGNALING BY HIPPO	Signaling	Negative	6	-0.951436	0.568796	1	FALSE
psychology	Reactome	SIGNALING BY NODAL	Signaling	Negative	7	-0.951192	0.577617	1	FALSE
psychology	Reactome	DDX58 IFIH1 MEDIATED INDUCTION OF INTERFERON ALPHA BETA	Immune / inflammation	Negative	18	-0.950717	0.57234	1	FALSE
psychology	Reactome	DECTIN 1 MEDIATED NONCANONICAL NF KB SIGNALING	Signaling	Negative	11	-0.949984	0.559819	1	FALSE
psychology	Reactome	INTERLEUKIN 2 SIGNALING	Immune / inflammation	Negative	6	-0.94821	0.571253	1	FALSE
psychology	Reactome	NETRIN 1 SIGNALING	Signaling	Negative	14	-0.947531	0.569248	1	FALSE
psychology	Reactome	METABOLISM OF RNA	Metabolism	Negative	52	-0.947156	0.623116	1	FALSE
psychology	Reactome	NEUROTRANSMITTER RECEPTORS AND POSTSYNAPTIC SIGNAL TRANSMISSION	Neuro / synaptic	Positive	27	0.946808	0.969064	1	FALSE
psychology	Reactome	EXTRACELLULAR MATRIX ORGANIZATION	ECM / structure	Negative	134	-0.946149	0.666334	1	FALSE
psychology	Reactome	PI 3K CASCADE FGFR3	Signaling	Negative	6	-0.944814	0.574939	1	FALSE
psychology	Reactome	FRS MEDIATED FGFR1 SIGNALING	Signaling	Negative	8	-0.944749	0.571934	1	FALSE
psychology	Reactome	ACTIVATION OF BH3 ONLY PROTEINS	Other	Negative	9	-0.944211	0.57796	1	FALSE
psychology	Reactome	EPHRIN SIGNALING	Signaling	Negative	6	-0.943333	0.577396	1	FALSE
psychology	Reactome	TAK1 ACTIVATES NFKB BY PHOSPHORYLATION AND ACTIVATION OF IKKS COMPLEX	Other	Negative	8	-0.942443	0.574292	1	FALSE
psychology	Reactome	TRAF6 MEDIATED NF KB ACTIVATION	Other	Negative	9	-0.942315	0.579132	1	FALSE
psychology	Reactome	METALLOPROTEASE DUBS	Other	Positive	5	0.94208	0.52657	1	FALSE
psychology	Reactome	REGULATION OF LIPID METABOLISM BY PPARALPHA	Metabolism	Negative	20	-0.941697	0.590766	1	FALSE
psychology	Reactome	MOLECULES ASSOCIATED WITH ELASTIC FIBRES	Other	Positive	18	0.941663	0.5	1	FALSE
psychology	Reactome	SIGNALING BY SCF KIT	Signaling	Positive	12	0.941351	0.510204	1	FALSE
psychology	Reactome	CLASS I MHC MEDIATED ANTIGEN PROCESSING PRESENTATION	Immune / inflammation	Negative	45	-0.940788	0.624622	1	FALSE
psychology	Reactome	INTERCONVERSION OF NUCLEOTIDE DI AND TRIPHOSPHATES	Other	Negative	15	-0.940153	0.576547	1	FALSE
psychology	Reactome	MEIOSIS	Other	Positive	7	0.939631	0.51462	1	FALSE
psychology	Reactome	SHC MEDIATED CASCADE FGFR1	Signaling	Negative	9	-0.938391	0.582649	1	FALSE
psychology	Reactome	RHOBTB1 GTPASE CYCLE	Cytoskeleton / motility	Positive	5	0.93819	0.52657	1	FALSE
psychology	Reactome	CLASS B 2 SECRETIN FAMILY RECEPTORS	Other	Negative	26	-0.937029	0.604747	1	FALSE
psychology	Reactome	HEME SIGNALING	Metabolism	Positive	11	0.935775	0.474138	1	FALSE
psychology	Reactome	NCAM1 INTERACTIONS	Other	Negative	22	-0.935473	0.6077	1	FALSE
psychology	Reactome	NRAGE SIGNALS DEATH THROUGH JNK	Other	Negative	10	-0.932243	0.591696	1	FALSE
psychology	Reactome	COPI DEPENDENT GOLGI TO ER RETROGRADE TRAFFIC	Trafficking / transport	Negative	7	-0.93087	0.600481	1	FALSE
psychology	Reactome	SENESCENCE ASSOCIATED SECRETORY PHENOTYPE SASP	Cell cycle / stress	Negative	12	-0.930674	0.599558	1	FALSE
psychology	Reactome	FGFR1 LIGAND BINDING AND ACTIVATION	Signaling	Negative	7	-0.930195	0.604091	1	FALSE
psychology	Reactome	PI 3K CASCADE FGFR1	Signaling	Negative	7	-0.930195	0.604091	1	FALSE
psychology	Reactome	HIV INFECTION	Other	Negative	34	-0.929799	0.623853	1	FALSE
psychology	Reactome	CONSTITUTIVE SIGNALING BY OVEREXPRESSED ERBB2	Signaling	Negative	5	-0.929406	0.58239	1	FALSE
psychology	Reactome	CELL DEATH SIGNALLING VIA NRAGE NRIF AND NADE	Cell cycle / stress	Negative	13	-0.929095	0.599124	1	FALSE
psychology	Reactome	DISEASES OF MITOTIC CELL CYCLE	Cell cycle / stress	Negative	5	-0.928311	0.58239	1	FALSE
psychology	Reactome	DEGRADATION OF AXIN	Other	Positive	8	0.928218	0.532468	1	FALSE
psychology	Reactome	DNA REPLICATION PRE INITIATION	Other	Positive	8	0.928218	0.532468	1	FALSE
psychology	Reactome	NEGATIVE REGULATION OF NOTCH4 SIGNALING	Signaling	Positive	8	0.928218	0.532468	1	FALSE
psychology	Reactome	REGULATION OF RUNX2 EXPRESSION AND ACTIVITY	Other	Positive	8	0.928218	0.532468	1	FALSE
psychology	Reactome	CD28 DEPENDENT PI3K AKT SIGNALING	Signaling	Negative	7	-0.928145	0.608905	1	FALSE
psychology	Reactome	MAP2K AND MAPK ACTIVATION	Signaling	Negative	10	-0.928127	0.599769	1	FALSE
psychology	Reactome	CASPASE ACTIVATION VIA DEPENDENCE RECEPTORS IN THE ABSENCE OF LIGAND	Other	Positive	5	0.927299	0.531401	1	FALSE
psychology	Reactome	FOXO MEDIATED TRANSCRIPTION OF CELL DEATH GENES	Gene expression / translation	Positive	7	0.927232	0.532164	1	FALSE
psychology	Reactome	TFAP2 AP 2 FAMILY REGULATES TRANSCRIPTION OF GROWTH FACTORS AND THEIR RECEPTORS	Gene expression / translation	Negative	9	-0.926878	0.596717	1	FALSE
psychology	Reactome	DNA DAMAGE BYPASS	Other	Negative	7	-0.926571	0.608905	1	FALSE
psychology	Reactome	COLLAGEN CHAIN TRIMERIZATION	ECM / structure	Negative	13	-0.92387	0.612267	1	FALSE
psychology	Reactome	ONCOGENIC MAPK SIGNALING	Signaling	Negative	18	-0.922994	0.605319	1	FALSE
psychology	Reactome	IL 6 TYPE CYTOKINE RECEPTOR LIGAND INTERACTIONS	Immune / inflammation	Negative	11	-0.92281	0.598194	1	FALSE
psychology	Reactome	FC EPSILON RECEPTOR FCERI SIGNALING	Signaling	Negative	28	-0.922496	0.641684	1	FALSE
psychology	Reactome	SIGNALING BY NOTCH2	Signaling	Positive	8	0.922155	0.551948	1	FALSE
psychology	Reactome	HCMV INFECTION	Other	Positive	14	0.921903	0.552941	1	FALSE
psychology	Reactome	GABA SYNTHESIS RELEASE REUPTAKE AND DEGRADATION	Neuro / synaptic	Negative	6	-0.920721	0.613022	1	FALSE
psychology	Reactome	HIV TRANSCRIPTION ELONGATION	Gene expression / translation	Negative	5	-0.920634	0.596226	1	FALSE
psychology	Reactome	TRANSCRIPTION OF THE HIV GENOME	Gene expression / translation	Negative	5	-0.920634	0.596226	1	FALSE
psychology	Reactome	NCAM SIGNALING FOR NEURITE OUT GROWTH	Signaling	Negative	25	-0.920564	0.626033	1	FALSE
psychology	Reactome	LISTERIA MONOCYTOGENES ENTRY INTO HOST CELLS	Other	Positive	6	0.920047	0.537234	1	FALSE
psychology	Reactome	CYCLIN A CDK2 ASSOCIATED EVENTS AT S PHASE ENTRY	Other	Positive	14	0.919593	0.564706	1	FALSE
psychology	Reactome	INFECTIOUS DISEASE	Disease / curated	Negative	161	-0.917383	0.762238	1	FALSE
psychology	Reactome	SIGNALING BY RHO GTPASES MIRO GTPASES AND RHOBTB3	Signaling	Negative	102	-0.917066	0.724725	1	FALSE
psychology	Reactome	RIP MEDIATED NFKB ACTIVATION VIA ZBP1	Other	Negative	5	-0.91663	0.598742	1	FALSE
psychology	Reactome	ZBP1 DAI MEDIATED INDUCTION OF TYPE I IFNS	Other	Negative	5	-0.91663	0.598742	1	FALSE
psychology	Reactome	TIE2 SIGNALING	Signaling	Negative	6	-0.916035	0.619165	1	FALSE
psychology	Reactome	VEGFR2 MEDIATED CELL PROLIFERATION	Signaling	Negative	6	-0.915388	0.619165	1	FALSE
psychology	Reactome	SCAVENGING BY CLASS A RECEPTORS	Other	Negative	13	-0.913597	0.624315	1	FALSE
psychology	Reactome	ACTIVATION OF THE MRNA UPON BINDING OF THE CAP BINDING COMPLEX AND EIFS AND SUBSEQUENT BINDING TO 43S	Gene expression / translation	Negative	7	-0.913443	0.624549	1	FALSE
psychology	Reactome	MYOGENESIS	Other	Negative	10	-0.912783	0.619377	1	FALSE
psychology	Reactome	CD22 MEDIATED BCR REGULATION	Immune / inflammation	Negative	5	-0.912093	0.607547	1	FALSE
psychology	Reactome	CD209 DC SIGN SIGNALING	Signaling	Positive	8	0.911151	0.571429	1	FALSE
psychology	Reactome	REGULATION OF GENE EXPRESSION IN BETA CELLS	Other	Positive	5	0.910185	0.541063	1	FALSE
psychology	Reactome	PERK REGULATES GENE EXPRESSION	Other	Positive	8	0.909255	0.571429	1	FALSE
psychology	Reactome	INTERFERON ALPHA BETA SIGNALING	Immune / inflammation	Negative	8	-0.909247	0.614387	1	FALSE
psychology	Reactome	CILIUM ASSEMBLY	Other	Negative	27	-0.909192	0.655704	1	FALSE
psychology	Reactome	SYNTHESIS OF PA	Other	Negative	8	-0.908879	0.617925	1	FALSE
psychology	Reactome	BRANCHED CHAIN AMINO ACID CATABOLISM	Other	Negative	5	-0.908105	0.612579	1	FALSE
psychology	Reactome	MYD88 INDEPENDENT TLR4 CASCADE	Other	Negative	24	-0.906586	0.658031	1	FALSE
psychology	Reactome	CYTOSOLIC SENSORS OF PATHOGEN ASSOCIATED DNA	Other	Negative	9	-0.906152	0.634232	1	FALSE
psychology	Reactome	METABOLISM OF FAT SOLUBLE VITAMINS	Metabolism	Negative	25	-0.90609	0.650826	1	FALSE
psychology	Reactome	FORMATION OF TC NER PRE INCISION COMPLEX	Other	Negative	6	-0.905744	0.628993	1	FALSE
psychology	Reactome	FCGR3A MEDIATED IL10 SYNTHESIS	Other	Negative	11	-0.905273	0.630926	1	FALSE
psychology	Reactome	SYNTHESIS OF IP3 AND IP4 IN THE CYTOSOL	Other	Negative	6	-0.90527	0.628993	1	FALSE
psychology	Reactome	REGULATION OF HMOX1 EXPRESSION AND ACTIVITY	Other	Positive	10	0.903489	0.511111	1	FALSE
psychology	Reactome	NONHOMOLOGOUS END JOINING NHEJ	Other	Positive	7	0.902435	0.555556	1	FALSE
psychology	Reactome	DEFECTS OF CONTACT ACTIVATION SYSTEM CAS AND KALLIKREIN KININ SYSTEM KKS	Other	Negative	11	-0.902324	0.634312	1	FALSE
psychology	Reactome	PHOSPHOLIPID METABOLISM	Metabolism	Negative	26	-0.902275	0.660475	1	FALSE
psychology	Reactome	COSTIMULATION BY THE CD28 FAMILY	Other	Negative	24	-0.901354	0.660104	1	FALSE
psychology	Reactome	NF KB ACTIVATION THROUGH FADD RIP 1 PATHWAY MEDIATED BY CASPASE 8 AND 10	Other	Negative	6	-0.901209	0.637592	1	FALSE
psychology	Reactome	REGULATION OF HSF1 MEDIATED HEAT SHOCK RESPONSE	Other	Negative	19	-0.900547	0.651579	1	FALSE
psychology	Reactome	ACTIVATION OF GENE EXPRESSION BY SREBF SREBP	Other	Negative	5	-0.900085	0.623899	1	FALSE
psychology	Reactome	REGULATION OF CHOLESTEROL BIOSYNTHESIS BY SREBP SREBF	Metabolism	Negative	5	-0.900085	0.623899	1	FALSE
psychology	Reactome	NEUREXINS AND NEUROLIGINS	Neuro / synaptic	Positive	10	0.899301	0.525926	1	FALSE
psychology	Reactome	ENERGY DEPENDENT REGULATION OF MTOR BY LKB1 AMPK	Signaling	Positive	6	0.897789	0.574468	1	FALSE
psychology	Reactome	CELL CELL COMMUNICATION	Other	Negative	41	-0.896324	0.68693	1	FALSE
psychology	Reactome	ATTENUATION PHASE	Other	Negative	11	-0.895833	0.642212	1	FALSE
psychology	Reactome	ACTIVATION OF IRF3 IRF7 MEDIATED BY TBK1 IKK EPSILON	Other	Negative	5	-0.894952	0.632704	1	FALSE
psychology	Reactome	PURINE SALVAGE	Other	Positive	5	0.894626	0.57971	1	FALSE
psychology	Reactome	G2 M DNA DAMAGE CHECKPOINT	Cell cycle / stress	Positive	10	0.893019	0.540741	1	FALSE
psychology	Reactome	REGULATION OF TP53 ACTIVITY THROUGH PHOSPHORYLATION	Cell cycle / stress	Positive	10	0.893019	0.540741	1	FALSE
psychology	Reactome	ORGANELLE BIOGENESIS AND MAINTENANCE	Other	Negative	38	-0.892919	0.694726	1	FALSE
psychology	Reactome	SYNTHESIS OF PC	Other	Negative	5	-0.891408	0.637736	1	FALSE
psychology	Reactome	VESICLE MEDIATED TRANSPORT	Trafficking / transport	Negative	149	-0.891001	0.808192	1	FALSE
psychology	Reactome	ASYMMETRIC LOCALIZATION OF PCP PROTEINS	Other	Positive	9	0.890767	0.590604	1	FALSE
psychology	Reactome	NEUROTRANSMITTER RELEASE CYCLE	Neuro / synaptic	Negative	7	-0.888893	0.649819	1	FALSE
psychology	Reactome	SLC MEDIATED TRANSMEMBRANE TRANSPORT	Trafficking / transport	Negative	17	-0.88848	0.672359	1	FALSE
psychology	Reactome	NEGATIVE EPIGENETIC REGULATION OF RRNA EXPRESSION	Gene expression / translation	Negative	5	-0.886642	0.645283	1	FALSE
psychology	Reactome	FGFR3 LIGAND BINDING AND ACTIVATION	Signaling	Negative	7	-0.886135	0.654633	1	FALSE
psychology	Reactome	EGFR DOWNREGULATION	Signaling	Negative	14	-0.88609	0.654308	1	FALSE
psychology	Reactome	DEATH RECEPTOR SIGNALLING	Other	Negative	38	-0.885871	0.703854	1	FALSE
psychology	Reactome	IRON UPTAKE AND TRANSPORT	Trafficking / transport	Negative	10	-0.884932	0.653979	1	FALSE
psychology	Reactome	TP53 REGULATES TRANSCRIPTION OF CELL CYCLE GENES	Gene expression / translation	Negative	11	-0.884846	0.651242	1	FALSE
psychology	Reactome	SEMA4D INDUCED CELL MIGRATION AND GROWTH CONE COLLAPSE	Other	Negative	5	-0.883317	0.65283	1	FALSE
psychology	Reactome	GLUCAGON TYPE LIGAND RECEPTORS	Other	Positive	10	0.88314	0.592593	1	FALSE
psychology	Reactome	CYTOSOLIC TRNA AMINOACYLATION	Gene expression / translation	Negative	7	-0.882296	0.66065	1	FALSE
psychology	Reactome	TRNA AMINOACYLATION	Gene expression / translation	Negative	7	-0.882296	0.66065	1	FALSE
psychology	Reactome	MECP2 REGULATES NEURONAL RECEPTORS AND CHANNELS	Neuro / synaptic	Positive	5	0.88203	0.594203	1	FALSE
psychology	Reactome	DEFECTIVE CSF2RB CAUSES SMDP5	Disease / curated	Negative	5	-0.880861	0.657862	1	FALSE
psychology	Reactome	DISEASES ASSOCIATED WITH SURFACTANT METABOLISM	Metabolism	Negative	5	-0.880861	0.657862	1	FALSE
psychology	Reactome	ADORA2B MEDIATED ANTI INFLAMMATORY CYTOKINES PRODUCTION	Immune / inflammation	Negative	28	-0.880632	0.696099	1	FALSE
psychology	Reactome	PENTOSE PHOSPHATE PATHWAY	Other	Negative	6	-0.880165	0.664619	1	FALSE
psychology	Reactome	TP53 REGULATES TRANSCRIPTION OF DNA REPAIR GENES	Gene expression / translation	Negative	9	-0.879929	0.66823	1	FALSE
psychology	Reactome	O LINKED GLYCOSYLATION OF MUCINS	Other	Negative	12	-0.875966	0.674779	1	FALSE
psychology	Reactome	SENSORY PROCESSING OF SOUND BY OUTER HAIR CELLS OF THE COCHLEA	Neuro / synaptic	Negative	7	-0.875836	0.665463	1	FALSE
psychology	Reactome	PROCESSING OF DNA DOUBLE STRAND BREAK ENDS	Other	Positive	8	0.875122	0.642857	1	FALSE
psychology	Reactome	NEGATIVE REGULATION OF MAPK PATHWAY	Signaling	Negative	6	-0.874538	0.669533	1	FALSE
psychology	Reactome	SIGNALING BY MODERATE KINASE ACTIVITY BRAF MUTANTS	Signaling	Negative	11	-0.873027	0.670429	1	FALSE
psychology	Reactome	RNA POLYMERASE II TRANSCRIPTION	Gene expression / translation	Negative	181	-0.873014	0.861139	1	FALSE
psychology	Reactome	GLUCONEOGENESIS	Other	Negative	8	-0.870411	0.668632	1	FALSE
psychology	Reactome	ROS AND RNS PRODUCTION IN PHAGOCYTES	Other	Negative	10	-0.869954	0.681661	1	FALSE
psychology	Reactome	FGFRL1 MODULATION OF FGFR1 SIGNALING	Signaling	Negative	5	-0.869344	0.675472	1	FALSE
psychology	Reactome	INTERLEUKIN 1 FAMILY SIGNALING	Immune / inflammation	Negative	39	-0.868227	0.723296	1	FALSE
psychology	Reactome	GLUTATHIONE SYNTHESIS AND RECYCLING	Other	Negative	6	-0.868066	0.679361	1	FALSE
psychology	Reactome	ANTIGEN ACTIVATES B CELL RECEPTOR BCR LEADING TO GENERATION OF SECOND MESSENGERS	Immune / inflammation	Negative	9	-0.867735	0.684642	1	FALSE
psychology	Reactome	CELLULAR RESPONSES TO STIMULI	Other	Negative	131	-0.867454	0.84016	1	FALSE
psychology	Reactome	CDT1 ASSOCIATION WITH THE CDC6 ORC ORIGIN COMPLEX	Other	Positive	7	0.867011	0.625731	1	FALSE
psychology	Reactome	DEGRADATION OF DVL	Other	Positive	7	0.867011	0.625731	1	FALSE
psychology	Reactome	ORC1 REMOVAL FROM CHROMATIN	Other	Positive	7	0.867011	0.625731	1	FALSE
psychology	Reactome	SUMOYLATION OF TRANSCRIPTION COFACTORS	Gene expression / translation	Positive	5	0.865842	0.628019	1	FALSE
psychology	Reactome	RHO GTPASES ACTIVATE CIT	Cytoskeleton / motility	Negative	7	-0.864087	0.67509	1	FALSE
psychology	Reactome	PI3K AKT SIGNALING IN CANCER	Signaling	Negative	50	-0.863258	0.756539	1	FALSE
psychology	Reactome	NEGATIVE REGULATION OF TCF DEPENDENT SIGNALING BY WNT LIGAND ANTAGONISTS	Signaling	Negative	6	-0.862573	0.684275	1	FALSE
psychology	Reactome	AKT PHOSPHORYLATES TARGETS IN THE CYTOSOL	Signaling	Negative	5	-0.862161	0.686792	1	FALSE
psychology	Reactome	CASPASE MEDIATED CLEAVAGE OF CYTOSKELETAL PROTEINS	Other	Positive	9	0.860942	0.624161	1	FALSE
psychology	Reactome	GRB2 EVENTS IN ERBB2 SIGNALING	Signaling	Positive	8	0.860003	0.668831	1	FALSE
psychology	Reactome	CLEC7A DECTIN 1 SIGNALING	Signaling	Negative	22	-0.859892	0.715921	1	FALSE
psychology	Reactome	INTERLEUKIN 1 PROCESSING	Immune / inflammation	Negative	6	-0.857408	0.691646	1	FALSE
psychology	Reactome	G PROTEIN MEDIATED EVENTS	Other	Negative	8	-0.857048	0.693396	1	FALSE
psychology	Reactome	CELLULAR RESPONSE TO CHEMICAL STRESS	Other	Negative	34	-0.856803	0.728848	1	FALSE
psychology	Reactome	SENSORY PROCESSING OF SOUND	Neuro / synaptic	Negative	9	-0.856243	0.69871	1	FALSE
psychology	Reactome	SIGNALING BY KIT IN DISEASE	Signaling	Positive	6	0.854651	0.638298	1	FALSE
psychology	Reactome	PLASMA LIPOPROTEIN ASSEMBLY	Other	Positive	7	0.854553	0.637427	1	FALSE
psychology	Reactome	METABOLISM OF STEROID HORMONES	Metabolism	Negative	10	-0.85366	0.697809	1	FALSE
psychology	Reactome	SIGNALING BY THE B CELL RECEPTOR BCR	Immune / inflammation	Negative	23	-0.851776	0.713098	1	FALSE
psychology	Reactome	SIGNALING BY ROBO RECEPTORS	Signaling	Negative	30	-0.849393	0.730256	1	FALSE
psychology	Reactome	MEMBRANE TRAFFICKING	Trafficking / transport	Negative	124	-0.848095	0.869	1	FALSE
psychology	Reactome	STABILIZATION OF P53	Cell cycle / stress	Positive	9	0.848018	0.637584	1	FALSE
psychology	Reactome	BASE EXCISION REPAIR	Other	Negative	8	-0.847877	0.706368	1	FALSE
psychology	Reactome	CELLULAR RESPONSE TO HEAT STRESS	Other	Negative	22	-0.846938	0.733611	1	FALSE
psychology	Reactome	ACTIVATED TAK1 MEDIATES P38 MAPK ACTIVATION	Signaling	Positive	5	0.846394	0.681159	1	FALSE
psychology	Reactome	RUNX1 REGULATES GENES INVOLVED IN MEGAKARYOCYTE DIFFERENTIATION AND PLATELET FUNCTION	Other	Negative	6	-0.846353	0.710074	1	FALSE
psychology	Reactome	PEROXISOMAL LIPID METABOLISM	Metabolism	Negative	5	-0.84633	0.713208	1	FALSE
psychology	Reactome	NITRIC OXIDE STIMULATES GUANYLATE CYCLASE	Other	Negative	6	-0.843139	0.712531	1	FALSE
psychology	Reactome	DISEASES OF GLYCOSYLATION	Disease / curated	Negative	46	-0.841788	0.78002	1	FALSE
psychology	Reactome	GP1B IX V ACTIVATION SIGNALLING	Other	Positive	6	0.841195	0.654255	1	FALSE
psychology	Reactome	BETA CATENIN INDEPENDENT WNT SIGNALING	Signaling	Negative	21	-0.839684	0.729363	1	FALSE
psychology	Reactome	OXIDATIVE STRESS INDUCED SENESCENCE	Metabolism	Negative	11	-0.839405	0.714447	1	FALSE
psychology	Reactome	INTERLEUKIN 3 INTERLEUKIN 5 AND GM CSF SIGNALING	Immune / inflammation	Negative	20	-0.839272	0.732424	1	FALSE
psychology	Reactome	APC C MEDIATED DEGRADATION OF CELL CYCLE PROTEINS	Cell cycle / stress	Positive	11	0.83927	0.646552	1	FALSE
psychology	Reactome	CYTOCHROME C MEDIATED APOPTOTIC RESPONSE	Other	Negative	5	-0.839166	0.727044	1	FALSE
psychology	Reactome	SMAC XIAP REGULATED APOPTOTIC RESPONSE	Other	Negative	5	-0.839166	0.727044	1	FALSE
psychology	Reactome	TRANSCRIPTIONAL REGULATION BY RUNX3	Gene expression / translation	Negative	21	-0.838578	0.729363	1	FALSE
psychology	Reactome	RHO GTPASE CYCLE	Cytoskeleton / motility	Negative	80	-0.838233	0.821643	1	FALSE
psychology	Reactome	RESPONSE OF EIF2AK4 GCN2 TO AMINO ACID DEFICIENCY	Other	Negative	7	-0.838152	0.708785	1	FALSE
psychology	Reactome	GPVI MEDIATED ACTIVATION CASCADE	Other	Positive	8	0.838145	0.694805	1	FALSE
psychology	Reactome	MAPK TARGETS NUCLEAR EVENTS MEDIATED BY MAP KINASES	Signaling	Negative	6	-0.837577	0.716216	1	FALSE
psychology	Reactome	RUNX1 AND FOXP3 CONTROL THE DEVELOPMENT OF REGULATORY T LYMPHOCYTES TREGS	Immune / inflammation	Negative	5	-0.835813	0.730818	1	FALSE
psychology	Reactome	RESPIRATORY ELECTRON TRANSPORT	Metabolism	Negative	6	-0.834924	0.718673	1	FALSE
psychology	Reactome	DOWNSTREAM SIGNALING OF ACTIVATED FGFR1	Signaling	Negative	10	-0.834613	0.72203	1	FALSE
psychology	Reactome	INFLAMMASOMES	Other	Negative	9	-0.833709	0.724502	1	FALSE
psychology	Reactome	FCERI MEDIATED NF KB ACTIVATION	Other	Negative	14	-0.833249	0.729553	1	FALSE
psychology	Reactome	INTEGRATION OF ENERGY METABOLISM	Metabolism	Negative	20	-0.83281	0.73872	1	FALSE
psychology	Reactome	REGULATION OF MRNA STABILITY BY PROTEINS THAT BIND AU RICH ELEMENTS	Gene expression / translation	Negative	13	-0.831712	0.731654	1	FALSE
psychology	Reactome	FOXO MEDIATED TRANSCRIPTION OF CELL CYCLE GENES	Gene expression / translation	Negative	7	-0.830789	0.719615	1	FALSE
psychology	Reactome	RHOQ GTPASE CYCLE	Cytoskeleton / motility	Negative	13	-0.830219	0.733844	1	FALSE
psychology	Reactome	N GLYCAN TRIMMING IN THE ER AND CALNEXIN CALRETICULIN CYCLE	Other	Negative	7	-0.830118	0.720818	1	FALSE
psychology	Reactome	RESOLUTION OF ABASIC SITES AP SITES	Other	Negative	7	-0.829653	0.722022	1	FALSE
psychology	Reactome	EFFECTS OF PIP2 HYDROLYSIS	Other	Negative	5	-0.829561	0.739623	1	FALSE
psychology	Reactome	MITOTIC SPINDLE CHECKPOINT	Cell cycle / stress	Negative	11	-0.825859	0.72912	1	FALSE
psychology	Reactome	DEUBIQUITINATION	Proteostasis / stress	Negative	51	-0.825483	0.808233	1	FALSE
psychology	Reactome	HOST INTERACTIONS OF HIV FACTORS	Other	Negative	20	-0.824499	0.750262	1	FALSE
psychology	Reactome	NEGATIVE REGULATION OF THE PI3K AKT NETWORK	Signaling	Negative	50	-0.823171	0.804829	1	FALSE
psychology	Reactome	ACTIVATION OF KAINATE RECEPTORS UPON GLUTAMATE BINDING	Neuro / synaptic	Positive	5	0.823056	0.710145	1	FALSE
psychology	Reactome	G PROTEIN BETA GAMMA SIGNALLING	Other	Positive	5	0.823056	0.710145	1	FALSE
psychology	Reactome	SENSORY PERCEPTION OF TASTE	Neuro / synaptic	Positive	5	0.823056	0.710145	1	FALSE
psychology	Reactome	TRAF6 MEDIATED IRF7 ACTIVATION	Other	Positive	5	0.822278	0.714976	1	FALSE
psychology	Reactome	AMINO ACIDS REGULATE MTORC1	Signaling	Positive	5	0.8215	0.719807	1	FALSE
psychology	Reactome	TP53 REGULATES TRANSCRIPTION OF CASPASE ACTIVATORS AND CASPASES	Gene expression / translation	Negative	6	-0.820693	0.7457	1	FALSE
psychology	Reactome	TRANSCRIPTIONAL REGULATION BY THE AP 2 TFAP2 FAMILY OF TRANSCRIPTION FACTORS	Gene expression / translation	Negative	13	-0.820637	0.743702	1	FALSE
psychology	Reactome	RESOLUTION OF AP SITES VIA THE MULTIPLE NUCLEOTIDE PATCH REPLACEMENT PATHWAY	Other	Negative	6	-0.820401	0.7457	1	FALSE
psychology	Reactome	CONSTITUTIVE SIGNALING BY AKT1 E17K IN CANCER	Signaling	Negative	9	-0.820331	0.744431	1	FALSE
psychology	Reactome	RETROGRADE NEUROTROPHIN SIGNALLING	Neuro / synaptic	Negative	5	-0.820227	0.74717	1	FALSE
psychology	Reactome	MITOTIC PROPHASE	Cell cycle / stress	Positive	9	0.819187	0.704698	1	FALSE
psychology	Reactome	TRANSCRIPTIONAL REGULATION BY TP53	Gene expression / translation	Negative	65	-0.818947	0.836345	1	FALSE
psychology	Reactome	UB SPECIFIC PROCESSING PROTEASES	Other	Negative	32	-0.815927	0.789366	1	FALSE
psychology	Reactome	APOPTOTIC FACTOR MEDIATED RESPONSE	Other	Negative	7	-0.815288	0.748496	1	FALSE
psychology	Reactome	P75 NTR RECEPTOR MEDIATED SIGNALLING	Other	Negative	18	-0.815093	0.775532	1	FALSE
psychology	Reactome	AUF1 HNRNP D0 BINDS AND DESTABILIZES MRNA	Gene expression / translation	Negative	10	-0.814055	0.749712	1	FALSE
psychology	Reactome	MITOCHONDRIAL TRANSLATION	Gene expression / translation	Negative	8	-0.813713	0.748821	1	FALSE
psychology	Reactome	SIGNALING BY INSULIN RECEPTOR	Signaling	Negative	23	-0.813219	0.77027	1	FALSE
psychology	Reactome	P75NTR REGULATES AXONOGENESIS	Neuro / synaptic	Negative	5	-0.810861	0.754717	1	FALSE
psychology	Reactome	CA DEPENDENT EVENTS	Other	Negative	5	-0.810587	0.754717	1	FALSE
psychology	Reactome	NUCLEAR ENVELOPE NE REASSEMBLY	Other	Negative	10	-0.810045	0.752018	1	FALSE
psychology	Reactome	REGULATION OF PTEN GENE TRANSCRIPTION	Gene expression / translation	Positive	8	0.808753	0.74026	1	FALSE
psychology	Reactome	PROGRAMMED CELL DEATH	Cell cycle / stress	Negative	66	-0.804525	0.860582	1	FALSE
psychology	Reactome	ACTIVATION OF NMDA RECEPTORS AND POSTSYNAPTIC EVENTS	Neuro / synaptic	Positive	18	0.803829	0.774194	1	FALSE
psychology	Reactome	CYTOPROTECTION BY HMOX1	Other	Negative	16	-0.803113	0.762567	1	FALSE
psychology	Reactome	TRANSPORT OF SMALL MOLECULES	Trafficking / transport	Negative	86	-0.803027	0.888666	1	FALSE
psychology	Reactome	REGULATED NECROSIS	Other	Negative	22	-0.802906	0.778356	1	FALSE
psychology	Reactome	DIGESTION OF DIETARY LIPID	Metabolism	Negative	5	-0.802826	0.763522	1	FALSE
psychology	Reactome	SIGNALING BY ERBB2 ECD MUTANTS	Signaling	Positive	7	0.802022	0.725146	1	FALSE
psychology	Reactome	INTRA GOLGI TRAFFIC	Trafficking / transport	Negative	8	-0.8013	0.76533	1	FALSE
psychology	Reactome	FORMATION OF RNA POL II ELONGATION COMPLEX	Gene expression / translation	Negative	7	-0.800954	0.770156	1	FALSE
psychology	Reactome	UPTAKE AND ACTIONS OF BACTERIAL TOXINS	Other	Negative	10	-0.800757	0.761246	1	FALSE
psychology	Reactome	SIGNALING BY RECEPTOR TYROSINE KINASES	Signaling	Negative	177	-0.798605	0.949051	1	FALSE
psychology	Reactome	NOTCH4 INTRACELLULAR DOMAIN REGULATES TRANSCRIPTION	Signaling	Negative	6	-0.796026	0.787469	1	FALSE
psychology	Reactome	HEDGEHOG LIGAND BIOGENESIS	Other	Negative	11	-0.795346	0.764108	1	FALSE
psychology	Reactome	HEDGEHOG ON STATE	Signaling	Positive	12	0.795204	0.744898	1	FALSE
psychology	Reactome	SENSORY PERCEPTION	Neuro / synaptic	Negative	46	-0.793826	0.834511	1	FALSE
psychology	Reactome	FCGR ACTIVATION	Other	Negative	7	-0.792603	0.780987	1	FALSE
psychology	Reactome	EPHB MEDIATED FORWARD SIGNALING	Signaling	Negative	10	-0.792044	0.768166	1	FALSE
psychology	Reactome	EXTENSION OF TELOMERES	Other	Positive	6	0.791461	0.734043	1	FALSE
psychology	Reactome	GLYCOLYSIS	Other	Positive	13	0.791406	0.797753	1	FALSE
psychology	Reactome	REGULATION OF IFNG SIGNALING	Signaling	Negative	5	-0.790784	0.78239	1	FALSE
psychology	Reactome	AGGREPHAGY	Other	Negative	5	-0.790612	0.78239	1	FALSE
psychology	Reactome	SIGNALLING TO RAS	Other	Negative	7	-0.790333	0.783394	1	FALSE
psychology	Reactome	CA2 PATHWAY	Other	Negative	7	-0.790142	0.783394	1	FALSE
psychology	Reactome	CELL CYCLE MITOTIC	Cell cycle / stress	Negative	77	-0.789319	0.884885	1	FALSE
psychology	Reactome	THE ROLE OF GTSE1 IN G2 M PROGRESSION AFTER G2 CHECKPOINT	Cell cycle / stress	Negative	12	-0.787426	0.778761	1	FALSE
psychology	Reactome	TP53 REGULATES METABOLIC GENES	Metabolism	Negative	20	-0.786986	0.807975	1	FALSE
psychology	Reactome	ACTIVATION OF BAD AND TRANSLOCATION TO MITOCHONDRIA	Other	Negative	6	-0.785179	0.797297	1	FALSE
psychology	Reactome	NUCLEOTIDE BINDING DOMAIN LEUCINE RICH REPEAT CONTAINING RECEPTOR NLR SIGNALING PATHWAYS	Signaling	Negative	19	-0.784176	0.806316	1	FALSE
psychology	Reactome	ANCHORING OF THE BASAL BODY TO THE PLASMA MEMBRANE	Other	Negative	17	-0.78338	0.797225	1	FALSE
psychology	Reactome	SUMOYLATION	Other	Positive	26	0.78234	0.909091	1	FALSE
psychology	Reactome	MITOTIC METAPHASE AND ANAPHASE	Cell cycle / stress	Negative	31	-0.781133	0.824795	1	FALSE
psychology	Reactome	THE CITRIC ACID TCA CYCLE AND RESPIRATORY ELECTRON TRANSPORT	Metabolism	Negative	15	-0.779678	0.799131	1	FALSE
psychology	Reactome	REGULATION OF LOCALIZATION OF FOXO TRANSCRIPTION FACTORS	Gene expression / translation	Negative	5	-0.77335	0.803774	1	FALSE
psychology	Reactome	P38MAPK EVENTS	Signaling	Negative	5	-0.773115	0.803774	1	FALSE
psychology	Reactome	RHO GTPASES ACTIVATE PKNS	Cytoskeleton / motility	Negative	8	-0.772815	0.803066	1	FALSE
psychology	Reactome	RHOU GTPASE CYCLE	Cytoskeleton / motility	Negative	11	-0.772659	0.795711	1	FALSE
psychology	Reactome	APOPTOSIS	Cell cycle / stress	Negative	58	-0.771908	0.875377	1	FALSE
psychology	Reactome	INOSITOL PHOSPHATE METABOLISM	Metabolism	Negative	9	-0.771453	0.803048	1	FALSE
psychology	Reactome	PCNA DEPENDENT LONG PATCH BASE EXCISION REPAIR	Other	Negative	5	-0.771433	0.806289	1	FALSE
psychology	Reactome	COLLAGEN BIOSYNTHESIS AND MODIFYING ENZYMES	ECM / structure	Negative	18	-0.771261	0.826596	1	FALSE
psychology	Reactome	VEGFR2 MEDIATED VASCULAR PERMEABILITY	Signaling	Negative	8	-0.77056	0.807783	1	FALSE
psychology	Reactome	TOLL LIKE RECEPTOR CASCADES	Other	Negative	45	-0.769908	0.859738	1	FALSE
psychology	Reactome	SULFUR AMINO ACID METABOLISM	Metabolism	Negative	9	-0.769123	0.805393	1	FALSE
psychology	Reactome	GLUCAGON LIKE PEPTIDE 1 GLP1 REGULATES INSULIN SECRETION	Trafficking / transport	Negative	8	-0.766163	0.813679	1	FALSE
psychology	Reactome	RHOJ GTPASE CYCLE	Cytoskeleton / motility	Negative	13	-0.763574	0.802848	1	FALSE
psychology	Reactome	PCP CE PATHWAY	Other	Negative	14	-0.762601	0.813522	1	FALSE
psychology	Reactome	PLATELET AGGREGATION PLUG FORMATION	Other	Negative	15	-0.761735	0.814332	1	FALSE
psychology	Reactome	ALK MUTANTS BIND TKIS	Other	Negative	6	-0.760892	0.829238	1	FALSE
psychology	Reactome	RUNX1 REGULATES TRANSCRIPTION OF GENES INVOLVED IN DIFFERENTIATION OF HSCS	Gene expression / translation	Negative	12	-0.758893	0.810841	1	FALSE
psychology	Reactome	CTLA4 INHIBITORY SIGNALING	Signaling	Negative	9	-0.758836	0.812427	1	FALSE
psychology	Reactome	SIGNAL REGULATORY PROTEIN FAMILY INTERACTIONS	Other	Negative	9	-0.757924	0.812427	1	FALSE
psychology	Reactome	SIGNALING BY NTRK2 TRKB	Signaling	Positive	8	0.755658	0.818182	1	FALSE
psychology	Reactome	G ALPHA Q SIGNALLING EVENTS	Other	Negative	31	-0.755426	0.849385	1	FALSE
psychology	Reactome	REGULATION OF TP53 EXPRESSION AND DEGRADATION	Cell cycle / stress	Positive	7	0.755424	0.783626	1	FALSE
psychology	Reactome	DISEASES OF SIGNAL TRANSDUCTION BY GROWTH FACTOR RECEPTORS AND SECOND MESSENGERS	Disease / curated	Negative	121	-0.755098	0.958	1	FALSE
psychology	Reactome	NERVOUS SYSTEM DEVELOPMENT	Other	Negative	133	-0.754501	0.959041	1	FALSE
psychology	Reactome	DETOXIFICATION OF REACTIVE OXYGEN SPECIES	Cell cycle / stress	Negative	18	-0.753783	0.839362	1	FALSE
psychology	Reactome	ENDOSOMAL SORTING COMPLEX REQUIRED FOR TRANSPORT ESCRT	Trafficking / transport	Negative	7	-0.75284	0.817088	1	FALSE
psychology	Reactome	HOMOLOGY DIRECTED REPAIR	Other	Positive	14	0.752727	0.764706	1	FALSE
psychology	Reactome	TRANSLATION OF SARS COV 2 STRUCTURAL PROTEINS	Gene expression / translation	Negative	5	-0.752309	0.833962	1	FALSE
psychology	Reactome	ACTIVATED NTRK2 SIGNALS THROUGH RAS	Other	Negative	5	-0.752303	0.833962	1	FALSE
psychology	Reactome	FATTY ACID METABOLISM	Metabolism	Negative	32	-0.751204	0.864008	1	FALSE
psychology	Reactome	HCMV LATE EVENTS	Other	Negative	8	-0.749751	0.831368	1	FALSE
psychology	Reactome	NUCLEAR SIGNALING BY ERBB4	Signaling	Negative	13	-0.749727	0.817087	1	FALSE
psychology	Reactome	APOPTOTIC CLEAVAGE OF CELLULAR PROTEINS	Other	Negative	20	-0.74842	0.843652	1	FALSE
psychology	Reactome	MITOTIC G1 PHASE AND G1 S TRANSITION	Cell cycle / stress	Negative	24	-0.747796	0.838342	1	FALSE
psychology	Reactome	MAPK6 MAPK4 SIGNALING	Signaling	Negative	15	-0.747237	0.827362	1	FALSE
psychology	Reactome	DUAL INCISION IN GG NER	Other	Negative	5	-0.747024	0.841509	1	FALSE
psychology	Reactome	SUMOYLATION OF DNA REPLICATION PROTEINS	Other	Negative	7	-0.746334	0.825511	1	FALSE
psychology	Reactome	CELLULAR RESPONSE TO HYPOXIA	Other	Negative	15	-0.746141	0.828447	1	FALSE
psychology	Reactome	VISUAL PHOTOTRANSDUCTION	Other	Negative	32	-0.74398	0.870143	1	FALSE
psychology	Reactome	FOXO MEDIATED TRANSCRIPTION OF OXIDATIVE STRESS METABOLIC AND NEURONAL GENES	Metabolism	Negative	13	-0.741864	0.825849	1	FALSE
psychology	Reactome	FACTORS INVOLVED IN MEGAKARYOCYTE DEVELOPMENT AND PLATELET PRODUCTION	Other	Negative	15	-0.741023	0.83279	1	FALSE
psychology	Reactome	RHOC GTPASE CYCLE	Cytoskeleton / motility	Positive	20	0.74097	0.877551	1	FALSE
psychology	Reactome	GAP JUNCTION TRAFFICKING AND REGULATION	Other	Negative	7	-0.739579	0.838748	1	FALSE
psychology	Reactome	RAC1 GTPASE CYCLE	Cytoskeleton / motility	Negative	35	-0.738813	0.877426	1	FALSE
psychology	Reactome	G ALPHA 12 13 SIGNALLING EVENTS	Other	Negative	8	-0.73795	0.841981	1	FALSE
psychology	Reactome	BASIGIN INTERACTIONS	Other	Negative	10	-0.73736	0.823529	1	FALSE
psychology	Reactome	REGULATION OF FOXO TRANSCRIPTIONAL ACTIVITY BY ACETYLATION	Gene expression / translation	Negative	5	-0.733942	0.855346	1	FALSE
psychology	Reactome	INTRINSIC PATHWAY FOR APOPTOSIS	Cell cycle / stress	Negative	20	-0.733763	0.858342	1	FALSE
psychology	Reactome	SIGNALING BY VEGF	Signaling	Negative	34	-0.733699	0.881753	1	FALSE
psychology	Reactome	TRIF MEDIATED PROGRAMMED CELL DEATH	Cell cycle / stress	Negative	5	-0.733529	0.855346	1	FALSE
psychology	Reactome	SELECTIVE AUTOPHAGY	Proteostasis / stress	Negative	12	-0.733444	0.836283	1	FALSE
psychology	Reactome	BUDDING AND MATURATION OF HIV VIRION	Other	Negative	6	-0.73327	0.866093	1	FALSE
psychology	Reactome	EPIGENETIC REGULATION OF GENE EXPRESSION	Other	Negative	7	-0.733151	0.847172	1	FALSE
psychology	Reactome	REGULATION OF TP53 ACTIVITY THROUGH ACETYLATION	Cell cycle / stress	Positive	6	0.731437	0.829787	1	FALSE
psychology	Reactome	DISORDERS OF TRANSMEMBRANE TRANSPORTERS	Trafficking / transport	Negative	19	-0.730118	0.856842	1	FALSE
psychology	Reactome	INTERACTIONS OF REV WITH HOST CELLULAR PROTEINS	Other	Positive	7	0.729742	0.865497	1	FALSE
psychology	Reactome	PRE NOTCH PROCESSING IN GOLGI	Signaling	Negative	7	-0.729491	0.850782	1	FALSE
psychology	Reactome	INTERLEUKIN 1 SIGNALING	Immune / inflammation	Negative	24	-0.729206	0.856995	1	FALSE
psychology	Reactome	PLATELET SENSITIZATION BY LDL	Other	Negative	6	-0.727281	0.86855	1	FALSE
psychology	Reactome	TP53 REGULATES TRANSCRIPTION OF SEVERAL ADDITIONAL CELL DEATH GENES WHOSE SPECIFIC ROLES IN P53 DEPENDENT APOPTOSIS REMAIN UNCERTAIN	Gene expression / translation	Negative	5	-0.724873	0.862893	1	FALSE
psychology	Reactome	CYCLIN D ASSOCIATED EVENTS IN G1	Other	Negative	8	-0.724781	0.866745	1	FALSE
psychology	Reactome	NUCLEOTIDE SALVAGE	Other	Negative	8	-0.720342	0.869104	1	FALSE
psychology	Reactome	NOD1 2 SIGNALING PATHWAY	Signaling	Negative	11	-0.719937	0.848758	1	FALSE
psychology	Reactome	ANTIGEN PROCESSING UBIQUITINATION PROTEASOME DEGRADATION	Proteostasis / stress	Negative	22	-0.719513	0.869927	1	FALSE
psychology	Reactome	FRS MEDIATED FGFR4 SIGNALING	Signaling	Negative	10	-0.719506	0.851211	1	FALSE
psychology	Reactome	HDR THROUGH HOMOLOGOUS RECOMBINATION HRR	Other	Positive	5	0.718035	0.835749	1	FALSE
psychology	Reactome	TELOMERE C STRAND LAGGING STRAND SYNTHESIS	Other	Negative	5	-0.717069	0.867925	1	FALSE
psychology	Reactome	SIGNALING BY NTRKS	Signaling	Positive	34	0.716876	0.849009	1	FALSE
psychology	Reactome	PLATELET HOMEOSTASIS	Other	Negative	16	-0.715859	0.857754	1	FALSE
psychology	Reactome	DOWNSTREAM SIGNALING OF ACTIVATED FGFR4	Signaling	Negative	11	-0.715717	0.858916	1	FALSE
psychology	Reactome	SHC MEDIATED CASCADE FGFR4	Signaling	Negative	11	-0.715717	0.858916	1	FALSE
psychology	Reactome	PHOSPHOLIPASE C MEDIATED CASCADE FGFR4	Signaling	Negative	9	-0.714657	0.856975	1	FALSE
psychology	Reactome	PI 3K CASCADE FGFR4	Signaling	Negative	9	-0.714657	0.856975	1	FALSE
psychology	Reactome	THE NLRP3 INFLAMMASOME	Other	Negative	7	-0.713793	0.867629	1	FALSE
psychology	Reactome	C TYPE LECTIN RECEPTORS CLRS	Other	Negative	35	-0.713744	0.907048	1	FALSE
psychology	Reactome	IKK COMPLEX RECRUITMENT MEDIATED BY RIP1	Other	Negative	5	-0.709416	0.881761	1	FALSE
psychology	Reactome	TRANSCRIPTIONAL REGULATION OF GRANULOPOIESIS	Gene expression / translation	Negative	7	-0.709057	0.872443	1	FALSE
psychology	Reactome	RHOH GTPASE CYCLE	Cytoskeleton / motility	Negative	5	-0.707903	0.881761	1	FALSE
psychology	Reactome	DEFECTIVE CFTR CAUSES CYSTIC FIBROSIS	Disease / curated	Negative	9	-0.707138	0.862837	1	FALSE
psychology	Reactome	RRNA PROCESSING	Gene expression / translation	Negative	8	-0.707093	0.887972	1	FALSE
psychology	Reactome	APOPTOTIC EXECUTION PHASE	Other	Negative	21	-0.707064	0.874608	1	FALSE
psychology	Reactome	NUCLEAR ENVELOPE BREAKDOWN	Other	Positive	6	0.70657	0.867021	1	FALSE
psychology	Reactome	TRNA PROCESSING	Gene expression / translation	Positive	6	0.70657	0.867021	1	FALSE
psychology	Reactome	SIGNALING BY NOTCH1 PEST DOMAIN MUTANTS IN CANCER	Signaling	Negative	7	-0.705952	0.877256	1	FALSE
psychology	Reactome	OVARIAN TUMOR DOMAIN PROTEASES	Other	Negative	11	-0.705283	0.869074	1	FALSE
psychology	Reactome	REGULATION OF PLK1 ACTIVITY AT G2 M TRANSITION	Other	Negative	18	-0.705239	0.878723	1	FALSE
psychology	Reactome	SIGNALING BY WNT	Signaling	Negative	41	-0.704139	0.911854	1	FALSE
psychology	Reactome	ACTIVATION OF ANTERIOR HOX GENES IN HINDBRAIN DEVELOPMENT DURING EARLY EMBRYOGENESIS	Other	Negative	6	-0.704012	0.884521	1	FALSE
psychology	Reactome	INSULIN RECEPTOR RECYCLING	Other	Negative	5	-0.702144	0.885535	1	FALSE
psychology	Reactome	TELOMERE MAINTENANCE	Other	Negative	8	-0.696954	0.891509	1	FALSE
psychology	Reactome	CELL CYCLE	Cell cycle / stress	Negative	91	-0.694902	0.95992	1	FALSE
psychology	Reactome	TP53 REGULATES TRANSCRIPTION OF GENES INVOLVED IN G2 CELL CYCLE ARREST	Gene expression / translation	Negative	5	-0.692239	0.89434	1	FALSE
psychology	Reactome	SIGNALING BY HEDGEHOG	Signaling	Negative	20	-0.69186	0.888772	1	FALSE
psychology	Reactome	SIGNALING BY NOTCH4	Signaling	Negative	15	-0.690599	0.882736	1	FALSE
psychology	Reactome	SIGNALING BY WNT IN CANCER	Signaling	Negative	6	-0.690575	0.900491	1	FALSE
psychology	Reactome	NEGATIVE REGULATION OF FGFR3 SIGNALING	Signaling	Negative	8	-0.690079	0.899764	1	FALSE
psychology	Reactome	AURKA ACTIVATION BY TPX2	Other	Negative	17	-0.688695	0.884739	1	FALSE
psychology	Reactome	SEMAPHORIN INTERACTIONS	Other	Negative	16	-0.688079	0.882353	1	FALSE
psychology	Reactome	RET SIGNALING	Signaling	Negative	13	-0.687998	0.878423	1	FALSE
psychology	Reactome	HEDGEHOG OFF STATE	Signaling	Negative	14	-0.687772	0.89313	1	FALSE
psychology	Reactome	M PHASE	Other	Negative	52	-0.685176	0.934673	1	FALSE
psychology	Reactome	TRANSFERRIN ENDOCYTOSIS AND RECYCLING	Trafficking / transport	Negative	6	-0.68062	0.905405	1	FALSE
psychology	Reactome	NICOTINATE METABOLISM	Metabolism	Negative	8	-0.678975	0.904481	1	FALSE
psychology	Reactome	NEGATIVE REGULATION OF FGFR1 SIGNALING	Signaling	Negative	9	-0.677586	0.890973	1	FALSE
psychology	Reactome	RHOV GTPASE CYCLE	Cytoskeleton / motility	Negative	7	-0.675994	0.89651	1	FALSE
psychology	Reactome	SHC1 EVENTS IN ERBB2 SIGNALING	Signaling	Negative	10	-0.675908	0.896194	1	FALSE
psychology	Reactome	DNA REPAIR	Cell cycle / stress	Negative	38	-0.673782	0.920892	1	FALSE
psychology	Reactome	UNFOLDED PROTEIN RESPONSE UPR	Proteostasis / stress	Negative	24	-0.673003	0.911917	1	FALSE
psychology	Reactome	CELL CYCLE CHECKPOINTS	Cell cycle / stress	Negative	32	-0.671081	0.932515	1	FALSE
psychology	Reactome	G1 S DNA DAMAGE CHECKPOINTS	Cell cycle / stress	Negative	12	-0.670217	0.894912	1	FALSE
psychology	Reactome	INTRA GOLGI AND RETROGRADE GOLGI TO ER TRAFFIC	Trafficking / transport	Negative	32	-0.668687	0.935583	1	FALSE
psychology	Reactome	INTERLEUKIN RECEPTOR SHC SIGNALING	Immune / inflammation	Negative	15	-0.667675	0.905537	1	FALSE
psychology	Reactome	FLT3 SIGNALING IN DISEASE	Signaling	Negative	6	-0.667507	0.914005	1	FALSE
psychology	Reactome	CHYLOMICRON ASSEMBLY	Metabolism	Positive	6	0.667502	0.904255	1	FALSE
psychology	Reactome	ERBB2 ACTIVATES PTK6 SIGNALING	Signaling	Negative	8	-0.664098	0.913915	1	FALSE
psychology	Reactome	ERBB2 REGULATES CELL MOTILITY	Other	Negative	8	-0.664098	0.913915	1	FALSE
psychology	Reactome	PI3K EVENTS IN ERBB2 SIGNALING	Signaling	Negative	8	-0.664098	0.913915	1	FALSE
psychology	Reactome	REGULATION OF FZD BY UBIQUITINATION	Proteostasis / stress	Negative	5	-0.663496	0.916981	1	FALSE
psychology	Reactome	GLOBAL GENOME NUCLEOTIDE EXCISION REPAIR GG NER	Other	Positive	10	0.662698	0.918519	1	FALSE
psychology	Reactome	SUMOYLATION OF RNA BINDING PROTEINS	Gene expression / translation	Negative	5	-0.661013	0.920755	1	FALSE
psychology	Reactome	DNA REPLICATION	Other	Negative	14	-0.660585	0.909487	1	FALSE
psychology	Reactome	SYNTHESIS OF DNA	Other	Negative	14	-0.660585	0.909487	1	FALSE
psychology	Reactome	SIGNALING BY MET	Signaling	Negative	28	-0.65889	0.929158	1	FALSE
psychology	Reactome	RECRUITMENT OF MITOTIC CENTROSOME PROTEINS AND COMPLEXES	Cell cycle / stress	Negative	17	-0.653692	0.912487	1	FALSE
psychology	Reactome	SIGNALING BY FGFR3	Signaling	Negative	11	-0.652886	0.906321	1	FALSE
psychology	Reactome	G ALPHA S SIGNALLING EVENTS	Other	Negative	28	-0.652797	0.931211	1	FALSE
psychology	Reactome	TRANSPORT OF MATURE TRANSCRIPT TO CYTOPLASM	Trafficking / transport	Negative	6	-0.651551	0.92629	1	FALSE
psychology	Reactome	RETROGRADE TRANSPORT AT THE TRANS GOLGI NETWORK	Trafficking / transport	Negative	12	-0.650487	0.90708	1	FALSE
psychology	Reactome	FOXO MEDIATED TRANSCRIPTION	Gene expression / translation	Negative	26	-0.646456	0.942208	1	FALSE
psychology	Reactome	SIGNALLING TO ERKS	Other	Negative	10	-0.646107	0.920415	1	FALSE
psychology	Reactome	RHOA GTPASE CYCLE	Cytoskeleton / motility	Negative	26	-0.644569	0.94324	1	FALSE
psychology	Reactome	APC C CDH1 MEDIATED DEGRADATION OF CDC20 AND OTHER APC C CDH1 TARGETED PROTEINS IN LATE MITOSIS EARLY G1	Other	Negative	10	-0.6427	0.921569	1	FALSE
psychology	Reactome	NUCLEAR IMPORT OF REV PROTEIN	Other	Positive	5	0.641019	0.937198	1	FALSE
psychology	Reactome	NUCLEAR PORE COMPLEX NPC DISASSEMBLY	Other	Positive	5	0.641019	0.937198	1	FALSE
psychology	Reactome	SUMOYLATION OF CHROMATIN ORGANIZATION PROTEINS	Other	Positive	5	0.641019	0.937198	1	FALSE
psychology	Reactome	SWITCHING OF ORIGINS TO A POST REPLICATIVE STATE	Signaling	Negative	10	-0.64098	0.921569	1	FALSE
psychology	Reactome	RECRUITMENT OF NUMA TO MITOTIC CENTROSOMES	Cell cycle / stress	Negative	18	-0.640875	0.92766	1	FALSE
psychology	Reactome	CD28 CO STIMULATION	Other	Negative	11	-0.638448	0.918736	1	FALSE
psychology	Reactome	DIGESTION	Other	Positive	12	0.637533	0.918367	1	FALSE
psychology	Reactome	DIGESTION AND ABSORPTION	Other	Positive	12	0.637533	0.918367	1	FALSE
psychology	Reactome	PYROPTOSIS	Other	Negative	10	-0.637267	0.925029	1	FALSE
psychology	Reactome	PRE NOTCH EXPRESSION AND PROCESSING	Signaling	Negative	10	-0.63613	0.926182	1	FALSE
psychology	Reactome	OPIOID SIGNALLING	Other	Negative	12	-0.635251	0.92146	1	FALSE
psychology	Reactome	RESPIRATORY ELECTRON TRANSPORT ATP SYNTHESIS BY CHEMIOSMOTIC COUPLING AND HEAT PRODUCTION BY UNCOUPLING PROTEINS	Metabolism	Negative	9	-0.635133	0.927315	1	FALSE
psychology	Reactome	SMOOTH MUSCLE CONTRACTION	Other	Negative	9	-0.634504	0.927315	1	FALSE
psychology	Reactome	MITOTIC G2 G2 M PHASES	Cell cycle / stress	Negative	36	-0.630635	0.952187	1	FALSE
psychology	Reactome	SUMOYLATION OF DNA DAMAGE RESPONSE AND REPAIR PROTEINS	Other	Positive	9	0.629303	0.939597	1	FALSE
psychology	Reactome	GLUCOSE METABOLISM	Metabolism	Negative	16	-0.624299	0.936898	1	FALSE
psychology	Reactome	DNA DOUBLE STRAND BREAK REPAIR	Other	Negative	20	-0.622926	0.941238	1	FALSE
psychology	Reactome	CHROMOSOME MAINTENANCE	Other	Negative	9	-0.621909	0.939039	1	FALSE
psychology	Reactome	REGULATION OF RUNX3 EXPRESSION AND ACTIVITY	Other	Negative	10	-0.621429	0.936563	1	FALSE
psychology	Reactome	SEPARATION OF SISTER CHROMATIDS	Other	Negative	23	-0.620274	0.950104	1	FALSE
psychology	Reactome	DISEASES OF PROGRAMMED CELL DEATH	Cell cycle / stress	Positive	15	0.617732	0.987654	1	FALSE
psychology	Reactome	SCF SKP2 MEDIATED DEGRADATION OF P27 P21	Other	Negative	9	-0.614748	0.943728	1	FALSE
psychology	Reactome	NOTCH2 ACTIVATION AND TRANSMISSION OF SIGNAL TO THE NUCLEUS	Signaling	Negative	5	-0.611757	0.953459	1	FALSE
psychology	Reactome	FLT3 SIGNALING	Signaling	Negative	11	-0.608849	0.940181	1	FALSE
psychology	Reactome	DEGRADATION OF GLI1 BY THE PROTEASOME	Proteostasis / stress	Negative	8	-0.608442	0.957547	1	FALSE
psychology	Reactome	SIGNALING BY ALK IN CANCER	Signaling	Negative	14	-0.606204	0.946565	1	FALSE
psychology	Reactome	SEMA4D IN SEMAPHORIN SIGNALING	Signaling	Negative	7	-0.601701	0.954272	1	FALSE
psychology	Reactome	HDR THROUGH SINGLE STRAND ANNEALING SSA	Other	Negative	6	-0.600447	0.949631	1	FALSE
psychology	Reactome	RAC3 GTPASE CYCLE	Cytoskeleton / motility	Negative	22	-0.600344	0.956296	1	FALSE
psychology	Reactome	RHOD GTPASE CYCLE	Cytoskeleton / motility	Positive	8	0.599328	0.961039	1	FALSE
psychology	Reactome	MAPK FAMILY SIGNALING CASCADES	Signaling	Negative	103	-0.597432	0.988989	1	FALSE
psychology	Reactome	DEFECTIVE INTRINSIC PATHWAY FOR APOPTOSIS	Cell cycle / stress	Positive	12	0.596896	0.979592	1	FALSE
psychology	Reactome	DNA DAMAGE RECOGNITION IN GG NER	Other	Negative	5	-0.58513	0.966038	1	FALSE
psychology	Reactome	CELLULAR RESPONSE TO STARVATION	Other	Negative	12	-0.584054	0.950221	1	FALSE
psychology	Reactome	TRANSCRIPTIONAL REGULATION BY MECP2	Gene expression / translation	Negative	17	-0.581614	0.956243	1	FALSE
psychology	Reactome	PROLACTIN RECEPTOR SIGNALING	Signaling	Negative	6	-0.568434	0.970516	1	FALSE
psychology	Reactome	SIGNALING BY FGFR1	Signaling	Negative	13	-0.55413	0.967141	1	FALSE
psychology	Reactome	CHROMATIN MODIFYING ENZYMES	Other	Negative	21	-0.55401	0.979101	1	FALSE
psychology	Reactome	SIGNALING BY FGFR4	Signaling	Negative	13	-0.545765	0.968237	1	FALSE
psychology	Reactome	G0 AND EARLY G1	Other	Negative	5	-0.542333	0.983648	1	FALSE
psychology	Reactome	NEGATIVE REGULATION OF FGFR4 SIGNALING	Signaling	Negative	11	-0.538468	0.977427	1	FALSE
psychology	Reactome	TCF DEPENDENT SIGNALING IN RESPONSE TO WNT	Signaling	Negative	28	-0.535076	0.978439	1	FALSE
psychology	Reactome	SIGNALING BY ERBB2 IN CANCER	Signaling	Negative	12	-0.534862	0.977876	1	FALSE
psychology	Reactome	SIGNALING BY ERBB4	Signaling	Negative	19	-0.528894	0.988421	1	FALSE
psychology	Reactome	SIGNALING BY ERBB2	Signaling	Negative	18	-0.527669	0.97766	1	FALSE
psychology	Reactome	TRANSMISSION ACROSS CHEMICAL SYNAPSES	Neuro / synaptic	Negative	40	-0.526712	0.990872	1	FALSE
psychology	Reactome	INTERACTION BETWEEN L1 AND ANKYRINS	Other	Negative	10	-0.521025	0.978085	1	FALSE
psychology	Reactome	DUAL INCISION IN TC NER	Other	Negative	10	-0.518383	0.979239	1	FALSE
psychology	Reactome	TRANSCRIPTION COUPLED NUCLEOTIDE EXCISION REPAIR TC NER	Gene expression / translation	Negative	10	-0.518383	0.979239	1	FALSE
psychology	Reactome	INTRACELLULAR SIGNALING BY SECOND MESSENGERS	Signaling	Negative	79	-0.515164	0.997998	1	FALSE
psychology	Reactome	DNA DOUBLE STRAND BREAK RESPONSE	Other	Negative	8	-0.512322	0.991745	1	FALSE
psychology	Reactome	ACYL CHAIN REMODELLING OF PC	Other	Negative	6	-0.511452	0.988943	1	FALSE
psychology	Reactome	ABC FAMILY PROTEINS MEDIATED TRANSPORT	Trafficking / transport	Negative	12	-0.503207	0.985619	1	FALSE
psychology	Reactome	RHO GTPASES ACTIVATE FORMINS	Cytoskeleton / motility	Negative	15	-0.501581	0.983713	1	FALSE
psychology	Reactome	RAC2 GTPASE CYCLE	Cytoskeleton / motility	Negative	16	-0.500109	0.983957	1	FALSE
psychology	Reactome	PI METABOLISM	Metabolism	Positive	8	0.498804	1	1	FALSE
psychology	Reactome	SIGNALING BY FLT3 ITD AND TKD MUTANTS	Signaling	Negative	5	-0.497635	0.989937	1	FALSE
psychology	Reactome	REPRODUCTION	Other	Negative	11	-0.49269	0.992099	1	FALSE
psychology	Reactome	SIGNALING BY PTK6	Signaling	Negative	16	-0.464138	0.994652	1	FALSE
psychology	Reactome	RESOLUTION OF SISTER CHROMATID COHESION	Other	Negative	13	-0.462006	0.995619	1	FALSE
psychology	Reactome	DOWNREGULATION OF ERBB2 SIGNALING	Signaling	Negative	14	-0.460528	0.997819	1	FALSE
psychology	Reactome	ABC TRANSPORTER DISORDERS	Trafficking / transport	Negative	10	-0.450445	0.994233	1	FALSE
psychology	Reactome	RHOG GTPASE CYCLE	Cytoskeleton / motility	Negative	17	-0.439797	0.998933	1	FALSE
psychology	Reactome	FORMATION OF INCISION COMPLEX IN GG NER	Other	Negative	6	-0.434581	0.998771	1	FALSE
psychology	Reactome	NUCLEOTIDE EXCISION REPAIR	Other	Negative	15	-0.433097	0.996743	1	FALSE
psychology	Reactome	MITOTIC PROMETAPHASE	Cell cycle / stress	Negative	29	-0.410717	1	1	FALSE
psychology	Reactome	GROWTH HORMONE RECEPTOR SIGNALING	Signaling	Negative	9	-0.405641	1	1	FALSE
sensory	Hallmark	HEME METABOLISM	Metabolism	Negative	51	-1.85858	0	2e-05	TRUE
sensory	Hallmark	REACTIVE OXYGEN SPECIES PATHWAY	Cell cycle / stress	Negative	21	-1.76622	0.000207	0.003624	TRUE
sensory	Hallmark	INTERFERON ALPHA RESPONSE	Immune / inflammation	Negative	39	-1.70853	0.000226	0.003624	TRUE
sensory	Hallmark	MTORC1 SIGNALING	Signaling	Negative	47	-1.55104	0.002428	0.029131	TRUE
sensory	Hallmark	DNA REPAIR	Cell cycle / stress	Negative	33	-1.5788	0.004217	0.03109	TRUE
sensory	Hallmark	MYC TARGETS V1	Cell cycle / stress	Negative	28	-1.5633	0.004534	0.03109	TRUE
sensory	Hallmark	MITOTIC SPINDLE	Cell cycle / stress	Negative	45	-1.53222	0.003967	0.03109	TRUE
sensory	Hallmark	FATTY ACID METABOLISM	Metabolism	Negative	48	-1.48155	0.007587	0.045522	TRUE
sensory	Hallmark	BILE ACID METABOLISM	Metabolism	Negative	18	-1.54378	0.011867	0.056962	TRUE
sensory	Hallmark	P53 PATHWAY	Cell cycle / stress	Negative	61	-1.42431	0.010923	0.056962	TRUE
sensory	Hallmark	GLYCOLYSIS	Metabolism	Negative	55	-1.41439	0.018926	0.082585	TRUE
sensory	Hallmark	OXIDATIVE PHOSPHORYLATION	Metabolism	Negative	33	-1.46281	0.022036	0.088145	TRUE
sensory	Hallmark	PI3K AKT MTOR SIGNALING	Signaling	Negative	29	-1.39239	0.034995	0.129211	TRUE
sensory	Hallmark	HYPOXIA	Other	Negative	65	-1.31189	0.040201	0.137832	TRUE
sensory	Hallmark	NOTCH SIGNALING	Signaling	Positive	5	1.57887	0.048968	0.156697	TRUE
sensory	Hallmark	INTERFERON GAMMA RESPONSE	Immune / inflammation	Negative	79	-1.25815	0.055221	0.165663	TRUE
sensory	Hallmark	XENOBIOTIC METABOLISM	Metabolism	Negative	72	-1.25315	0.061616	0.173975	TRUE
sensory	Hallmark	PROTEIN SECRETION	Other	Negative	31	-1.3365	0.065831	0.175549	TRUE
sensory	Hallmark	UNFOLDED PROTEIN RESPONSE	Cell cycle / stress	Negative	32	-1.31204	0.078044	0.197163	TRUE
sensory	Hallmark	PEROXISOME	Other	Negative	23	-1.29505	0.106406	0.255375	FALSE
sensory	Hallmark	G2M CHECKPOINT	Cell cycle / stress	Negative	31	-1.2741	0.123302	0.281833	FALSE
sensory	Hallmark	E2F TARGETS	Cell cycle / stress	Negative	36	-1.24662	0.135191	0.294962	FALSE
sensory	Hallmark	WNT BETA CATENIN SIGNALING	Signaling	Negative	9	-1.23374	0.187279	0.388399	FALSE
sensory	Hallmark	ANGIOGENESIS	ECM / structure	Positive	25	1.08213	0.1942	0.388399	FALSE
sensory	Hallmark	ADIPOGENESIS	Metabolism	Negative	58	-1.14032	0.227364	0.436539	FALSE
sensory	Hallmark	PANCREAS BETA CELLS	Other	Negative	10	-1.11577	0.324042	0.598231	FALSE
sensory	Hallmark	APOPTOSIS	Cell cycle / stress	Negative	72	-1.06533	0.366667	0.651852	FALSE
sensory	Hallmark	CHOLESTEROL HOMEOSTASIS	Metabolism	Negative	23	-1.05382	0.423453	0.705073	FALSE
sensory	Hallmark	UV RESPONSE UP	Cell cycle / stress	Negative	55	-1.04425	0.425982	0.705073	FALSE
sensory	Hallmark	MYC TARGETS V2	Cell cycle / stress	Negative	9	-0.95234	0.563015	0.887278	FALSE
sensory	Hallmark	APICAL SURFACE	ECM / structure	Positive	19	0.91084	0.573034	0.887278	FALSE
sensory	Hallmark	ANDROGEN RESPONSE	Signaling	Negative	25	-0.952978	0.605376	0.908065	FALSE
sensory	Hallmark	TNFA SIGNALING VIA NFKB	Immune / inflammation	Negative	73	-0.939434	0.660282	0.946393	FALSE
sensory	Hallmark	ESTROGEN RESPONSE EARLY	Signaling	Negative	47	-0.904327	0.671748	0.946393	FALSE
sensory	Hallmark	TGF BETA SIGNALING	Other	Negative	15	-0.864413	0.690078	0.946393	FALSE
sensory	Hallmark	UV RESPONSE DN	Cell cycle / stress	Negative	39	-0.877209	0.712385	0.949846	FALSE
sensory	Hallmark	COMPLEMENT	Immune / inflammation	Negative	102	-0.905344	0.745	0.966486	FALSE
sensory	Hallmark	ESTROGEN RESPONSE LATE	Signaling	Negative	58	-0.858432	0.772636	0.972894	FALSE
sensory	Hallmark	HEDGEHOG SIGNALING	Other	Positive	15	0.747642	0.790476	0.972894	FALSE
sensory	Hallmark	IL2 STAT5 SIGNALING	Other	Negative	83	-0.841327	0.844534	1	FALSE
sensory	Hallmark	ALLOGRAFT REJECTION	Immune / inflammation	Negative	105	-0.786148	0.915	1	FALSE
sensory	Hallmark	MYOGENESIS	ECM / structure	Negative	69	-0.776207	0.89001	1	FALSE
sensory	Hallmark	INFLAMMATORY RESPONSE	Immune / inflammation	Negative	89	-0.771031	0.928	1	FALSE
sensory	Hallmark	APICAL JUNCTION	ECM / structure	Negative	79	-0.693491	0.958835	1	FALSE
sensory	Hallmark	COAGULATION	Other	Negative	82	-0.622208	0.980943	1	FALSE
sensory	Hallmark	SPERMATOGENESIS	Other	Negative	30	-0.612747	0.953733	1	FALSE
sensory	Hallmark	KRAS SIGNALING UP	Signaling	Negative	80	-0.585562	0.986948	1	FALSE
sensory	Hallmark	KRAS SIGNALING DN	Signaling	Negative	58	-0.420308	1	1	FALSE
sensory	Reactome	CELLULAR RESPONSES TO STIMULI	Other	Negative	131	-1.70007	0	5e-06	TRUE
sensory	Reactome	ECM PROTEOGLYCANS	ECM / structure	Positive	43	2.38123	2e-06	0.000868	TRUE
sensory	Reactome	CELLULAR RESPONSE TO CHEMICAL STRESS	Other	Negative	34	-1.86222	4e-06	0.001056	TRUE
sensory	Reactome	SIGNALING BY RHO GTPASES MIRO GTPASES AND RHOBTB3	Signaling	Negative	102	-1.62222	6e-06	0.001343	TRUE
sensory	Reactome	DEUBIQUITINATION	Proteostasis / stress	Negative	51	-1.72784	1.4e-05	0.002296	TRUE
sensory	Reactome	METABOLISM OF NUCLEOTIDES	Metabolism	Negative	38	-1.78362	2.4e-05	0.003322	TRUE
sensory	Reactome	PEPTIDE LIGAND BINDING RECEPTORS	Other	Positive	61	1.84886	3.6e-05	0.003368	TRUE
sensory	Reactome	TRANSCRIPTIONAL REGULATION BY TP53	Gene expression / translation	Negative	65	-1.63613	2.8e-05	0.003368	TRUE
sensory	Reactome	CELL CYCLE MITOTIC	Cell cycle / stress	Negative	77	-1.5912	3.6e-05	0.003368	TRUE
sensory	Reactome	GLYCOSAMINOGLYCAN METABOLISM	Metabolism	Positive	38	2.05287	4.3e-05	0.00366	TRUE
sensory	Reactome	DETOXIFICATION OF REACTIVE OXYGEN SPECIES	Cell cycle / stress	Negative	18	-1.83755	6.3e-05	0.004243	TRUE
sensory	Reactome	M PHASE	Other	Negative	52	-1.67504	6.2e-05	0.004243	TRUE
sensory	Reactome	RHO GTPASE CYCLE	Cytoskeleton / motility	Negative	80	-1.60428	6.5e-05	0.004243	TRUE
sensory	Reactome	DOWNSTREAM SIGNALING EVENTS OF B CELL RECEPTOR BCR	Immune / inflammation	Negative	14	-1.84615	8.3e-05	0.005037	TRUE
sensory	Reactome	ANTIGEN PROCESSING UBIQUITINATION PROTEASOME DEGRADATION	Proteostasis / stress	Negative	22	-1.78636	0.000161	0.009115	TRUE
sensory	Reactome	MITOTIC G2 G2 M PHASES	Cell cycle / stress	Negative	36	-1.71872	0.000208	0.01038	TRUE
sensory	Reactome	DISEASES OF SIGNAL TRANSDUCTION BY GROWTH FACTOR RECEPTORS AND SECOND MESSENGERS	Disease / curated	Negative	121	-1.4912	0.000203	0.01038	TRUE
sensory	Reactome	CELL CYCLE	Cell cycle / stress	Negative	91	-1.53507	0.000224	0.010551	TRUE
sensory	Reactome	HSP90 CHAPERONE CYCLE FOR STEROID HORMONE RECEPTORS SHR IN THE PRESENCE OF LIGAND	Other	Negative	15	-1.75111	0.000325	0.013127	TRUE
sensory	Reactome	METABOLISM OF RNA	Metabolism	Negative	52	-1.61482	0.000311	0.013127	TRUE
sensory	Reactome	MEMBRANE TRAFFICKING	Trafficking / transport	Negative	124	-1.45789	0.000313	0.013127	TRUE
sensory	Reactome	CDC42 GTPASE CYCLE	Cytoskeleton / motility	Negative	27	-1.73279	0.000359	0.013812	TRUE
sensory	Reactome	DISEASES ASSOCIATED WITH GLYCOSAMINOGLYCAN METABOLISM	Metabolism	Positive	19	2.02467	0.000483	0.017799	TRUE
sensory	Reactome	SIGNALING BY THE B CELL RECEPTOR BCR	Immune / inflammation	Negative	23	-1.69365	0.000526	0.018562	TRUE
sensory	Reactome	RHO GTPASE EFFECTORS	Cytoskeleton / motility	Negative	37	-1.59519	0.000595	0.020168	TRUE
sensory	Reactome	DEATH RECEPTOR SIGNALLING	Other	Negative	38	-1.63427	0.000669	0.02179	TRUE
sensory	Reactome	CHONDROITIN SULFATE BIOSYNTHESIS	ECM / structure	Positive	7	2.03705	0.001022	0.022206	TRUE
sensory	Reactome	DEFECTIVE CHST14 CAUSES EDS MUSCULOCONTRACTURAL TYPE	Disease / curated	Positive	7	2.03705	0.001022	0.022206	TRUE
sensory	Reactome	DEFECTIVE CHST3 CAUSES SEDCJD	Disease / curated	Positive	7	2.03705	0.001022	0.022206	TRUE
sensory	Reactome	DEFECTIVE CHSY1 CAUSES TPBS	Disease / curated	Positive	7	2.03705	0.001022	0.022206	TRUE
sensory	Reactome	DERMATAN SULFATE BIOSYNTHESIS	ECM / structure	Positive	7	2.03705	0.001022	0.022206	TRUE
sensory	Reactome	THE ROLE OF GTSE1 IN G2 M PROGRESSION AFTER G2 CHECKPOINT	Cell cycle / stress	Negative	12	-1.71527	0.000888	0.022206	TRUE
sensory	Reactome	APC C CDH1 MEDIATED DEGRADATION OF CDC20 AND OTHER APC C CDH1 TARGETED PROTEINS IN LATE MITOSIS EARLY G1	Other	Negative	10	-1.71177	0.00076	0.022206	TRUE
sensory	Reactome	TP53 REGULATES METABOLIC GENES	Metabolism	Negative	20	-1.69605	0.000827	0.022206	TRUE
sensory	Reactome	SEPARATION OF SISTER CHROMATIDS	Other	Negative	23	-1.65491	0.000999	0.022206	TRUE
sensory	Reactome	MITOTIC METAPHASE AND ANAPHASE	Cell cycle / stress	Negative	31	-1.65085	0.000916	0.022206	TRUE
sensory	Reactome	HIV INFECTION	Other	Negative	34	-1.64154	0.00076	0.022206	TRUE
sensory	Reactome	CLASS I MHC MEDIATED ANTIGEN PROCESSING PRESENTATION	Immune / inflammation	Negative	45	-1.55979	0.000847	0.022206	TRUE
sensory	Reactome	RNA POLYMERASE II TRANSCRIPTION	Gene expression / translation	Negative	181	-1.34876	0.000783	0.022206	TRUE
sensory	Reactome	UB SPECIFIC PROCESSING PROTEASES	Other	Negative	32	-1.63249	0.001096	0.023201	TRUE
sensory	Reactome	APC C MEDIATED DEGRADATION OF CELL CYCLE PROTEINS	Cell cycle / stress	Negative	11	-1.70023	0.001184	0.023871	TRUE
sensory	Reactome	SWITCHING OF ORIGINS TO A POST REPLICATIVE STATE	Signaling	Negative	10	-1.68829	0.00118	0.023871	TRUE
sensory	Reactome	FCERI MEDIATED NF KB ACTIVATION	Other	Negative	14	-1.70259	0.001216	0.023943	TRUE
sensory	Reactome	REGULATION OF HMOX1 EXPRESSION AND ACTIVITY	Other	Negative	10	-1.68417	0.001245	0.023967	TRUE
sensory	Reactome	METABOLISM OF AMINO ACIDS AND DERIVATIVES	Metabolism	Negative	58	-1.51056	0.001311	0.024674	TRUE
sensory	Reactome	DEGRADATION OF AXIN	Other	Negative	8	-1.6841	0.001393	0.025642	TRUE
sensory	Reactome	DDX58 IFIH1 MEDIATED INDUCTION OF INTERFERON ALPHA BETA	Immune / inflammation	Negative	18	-1.67762	0.001567	0.027654	TRUE
sensory	Reactome	HOST INTERACTIONS OF HIV FACTORS	Other	Negative	20	-1.65644	0.001544	0.027654	TRUE
sensory	Reactome	CELL DEATH SIGNALLING VIA NRAGE NRIF AND NADE	Cell cycle / stress	Negative	13	-1.69381	0.001678	0.028497	TRUE
sensory	Reactome	DEGRADATION OF GLI1 BY THE PROTEASOME	Proteostasis / stress	Negative	8	-1.6757	0.001682	0.028497	TRUE
sensory	Reactome	MAPK6 MAPK4 SIGNALING	Signaling	Negative	15	-1.66398	0.001804	0.029959	TRUE
sensory	Reactome	ANTIVIRAL MECHANISM BY IFN STIMULATED GENES	Other	Negative	11	-1.66988	0.002058	0.033523	TRUE
sensory	Reactome	RHOA GTPASE CYCLE	Cytoskeleton / motility	Negative	26	-1.58537	0.002152	0.034397	TRUE
sensory	Reactome	INTERLEUKIN 1 SIGNALING	Immune / inflammation	Negative	24	-1.61969	0.002198	0.034476	TRUE
sensory	Reactome	AUF1 HNRNP D0 BINDS AND DESTABILIZES MRNA	Gene expression / translation	Negative	10	-1.64541	0.002241	0.034516	TRUE
sensory	Reactome	INNATE IMMUNE SYSTEM	Immune / inflammation	Negative	347	-1.23883	0.002349	0.035535	TRUE
sensory	Reactome	TRAF6 MEDIATED NF KB ACTIVATION	Other	Negative	9	-1.65992	0.002465	0.036528	TRUE
sensory	Reactome	TRANSLATION	Gene expression / translation	Negative	26	-1.58002	0.002501	0.036528	TRUE
sensory	Reactome	VESICLE MEDIATED TRANSPORT	Trafficking / transport	Negative	149	-1.34364	0.002682	0.038508	TRUE
sensory	Reactome	CS DS DEGRADATION	Other	Positive	11	1.89584	0.002892	0.039512	TRUE
sensory	Reactome	PROCESSING OF CAPPED INTRON CONTAINING PRE MRNA	Gene expression / translation	Negative	24	-1.60267	0.002859	0.039512	TRUE
sensory	Reactome	CELL CYCLE CHECKPOINTS	Cell cycle / stress	Negative	32	-1.58348	0.002815	0.039512	TRUE
sensory	Reactome	GENE AND PROTEIN EXPRESSION BY JAK STAT SIGNALING AFTER INTERLEUKIN 12 STIMULATION	Immune / inflammation	Negative	11	-1.64024	0.003193	0.042263	TRUE
sensory	Reactome	REGULATION OF HSF1 MEDIATED HEAT SHOCK RESPONSE	Other	Negative	19	-1.58523	0.003152	0.042263	TRUE
sensory	Reactome	REGULATION OF RAS BY GAPS	Other	Negative	11	-1.63498	0.003322	0.043289	TRUE
sensory	Reactome	HEPARAN SULFATE HEPARIN HS GAG METABOLISM	Metabolism	Positive	24	1.77511	0.003472	0.044562	TRUE
sensory	Reactome	CILIUM ASSEMBLY	Other	Negative	27	-1.5793	0.003684	0.04589	TRUE
sensory	Reactome	INFECTIOUS DISEASE	Disease / curated	Negative	161	-1.33051	0.003644	0.04589	TRUE
sensory	Reactome	MTORC1 MEDIATED SIGNALLING	Signaling	Negative	6	-1.63229	0.003768	0.046257	TRUE
sensory	Reactome	MRNA SPLICING	Gene expression / translation	Negative	19	-1.56763	0.004025	0.048013	TRUE
sensory	Reactome	G ALPHA I SIGNALLING EVENTS	Other	Positive	58	1.45419	0.004009	0.048013	TRUE
sensory	Reactome	RAF ACTIVATION	Other	Negative	7	-1.61412	0.004184	0.049215	TRUE
sensory	Reactome	CHYLOMICRON REMODELING	Metabolism	Positive	7	1.87917	0.004512	0.051648	TRUE
sensory	Reactome	STABILIZATION OF P53	Cell cycle / stress	Negative	9	-1.62225	0.004507	0.051648	TRUE
sensory	Reactome	GLYCOLYSIS	Other	Negative	13	-1.61464	0.005198	0.052963	TRUE
sensory	Reactome	DEGRADATION OF BETA CATENIN BY THE DESTRUCTION COMPLEX	Other	Negative	9	-1.61377	0.005221	0.052963	TRUE
sensory	Reactome	RHOJ GTPASE CYCLE	Cytoskeleton / motility	Negative	13	-1.61341	0.005198	0.052963	TRUE
sensory	Reactome	RHOQ GTPASE CYCLE	Cytoskeleton / motility	Negative	13	-1.61341	0.005198	0.052963	TRUE
sensory	Reactome	INTERCONVERSION OF NUCLEOTIDE DI AND TRIPHOSPHATES	Other	Negative	15	-1.59732	0.005393	0.052963	TRUE
sensory	Reactome	ONCOGENIC MAPK SIGNALING	Signaling	Negative	18	-1.59353	0.005444	0.052963	TRUE
sensory	Reactome	CDT1 ASSOCIATION WITH THE CDC6 ORC ORIGIN COMPLEX	Other	Negative	7	-1.59342	0.004917	0.052963	TRUE
sensory	Reactome	DEGRADATION OF DVL	Other	Negative	7	-1.59342	0.004917	0.052963	TRUE
sensory	Reactome	ORC1 REMOVAL FROM CHROMATIN	Other	Negative	7	-1.59342	0.004917	0.052963	TRUE
sensory	Reactome	HEDGEHOG OFF STATE	Signaling	Negative	14	-1.59067	0.005653	0.052963	TRUE
sensory	Reactome	NUCLEOTIDE CATABOLISM	Other	Negative	14	-1.59058	0.005653	0.052963	TRUE
sensory	Reactome	RUNX1 REGULATES TRANSCRIPTION OF GENES INVOLVED IN DIFFERENTIATION OF HSCS	Gene expression / translation	Negative	12	-1.58547	0.00569	0.052963	TRUE
sensory	Reactome	REGULATED NECROSIS	Other	Negative	22	-1.58071	0.005451	0.052963	TRUE
sensory	Reactome	CLEC7A DECTIN 1 SIGNALING	Signaling	Negative	22	-1.57826	0.00553	0.052963	TRUE
sensory	Reactome	NEDDYLATION	Other	Negative	17	-1.5635	0.005386	0.052963	TRUE
sensory	Reactome	HIV LIFE CYCLE	Other	Negative	23	-1.54386	0.005524	0.052963	TRUE
sensory	Reactome	RAC1 GTPASE CYCLE	Cytoskeleton / motility	Negative	35	-1.52167	0.005322	0.052963	TRUE
sensory	Reactome	CHONDROITIN SULFATE DERMATAN SULFATE METABOLISM	Metabolism	Positive	18	1.70107	0.005977	0.054476	TRUE
sensory	Reactome	MYD88 INDEPENDENT TLR4 CASCADE	Other	Negative	24	-1.55239	0.005981	0.054476	TRUE
sensory	Reactome	A TETRASACCHARIDE LINKER SEQUENCE IS REQUIRED FOR GAG SYNTHESIS	Other	Positive	14	1.85746	0.006188	0.055762	TRUE
sensory	Reactome	DEFECTIVE B4GALT7 CAUSES EDS PROGEROID TYPE	Disease / curated	Positive	13	1.81565	0.006897	0.057905	TRUE
sensory	Reactome	RECEPTOR TYPE TYROSINE PROTEIN PHOSPHATASES	Signaling	Positive	7	1.80615	0.007054	0.057905	TRUE
sensory	Reactome	CARDIAC CONDUCTION	Other	Positive	22	1.71569	0.007014	0.057905	TRUE
sensory	Reactome	PURINE SALVAGE	Other	Negative	5	-1.60898	0.006537	0.057905	TRUE
sensory	Reactome	GLUTATHIONE SYNTHESIS AND RECYCLING	Other	Negative	6	-1.58323	0.006923	0.057905	TRUE
sensory	Reactome	NEGATIVE REGULATION OF MAPK PATHWAY	Signaling	Negative	6	-1.58183	0.007016	0.057905	TRUE
sensory	Reactome	G1 S DNA DAMAGE CHECKPOINTS	Cell cycle / stress	Negative	12	-1.57621	0.006702	0.057905	TRUE
sensory	Reactome	ACTIVATION OF THE MRNA UPON BINDING OF THE CAP BINDING COMPLEX AND EIFS AND SUBSEQUENT BINDING TO 43S	Gene expression / translation	Negative	7	-1.57352	0.006846	0.057905	TRUE
sensory	Reactome	NRAGE SIGNALS DEATH THROUGH JNK	Other	Negative	10	-1.56042	0.006779	0.057905	TRUE
sensory	Reactome	RHOC GTPASE CYCLE	Cytoskeleton / motility	Negative	20	-1.55243	0.00711	0.057905	TRUE
sensory	Reactome	PENTOSE PHOSPHATE PATHWAY	Other	Negative	6	-1.58015	0.007202	0.058096	TRUE
sensory	Reactome	INTEGRIN CELL SURFACE INTERACTIONS	ECM / structure	Positive	44	1.5718	0.007295	0.058291	TRUE
sensory	Reactome	MTOR SIGNALLING	Signaling	Negative	12	-1.57098	0.00746	0.059056	TRUE
sensory	Reactome	CELLULAR RESPONSE TO HEAT STRESS	Other	Negative	22	-1.55734	0.007726	0.060592	TRUE
sensory	Reactome	HEDGEHOG ON STATE	Signaling	Negative	12	-1.56707	0.007798	0.060593	TRUE
sensory	Reactome	REGULATION OF MRNA STABILITY BY PROTEINS THAT BIND AU RICH ELEMENTS	Gene expression / translation	Negative	13	-1.58258	0.008026	0.061799	TRUE
sensory	Reactome	TRAF6 MEDIATED IRF7 ACTIVATION	Other	Negative	5	-1.58958	0.008732	0.066035	TRUE
sensory	Reactome	TCR SIGNALING	Immune / inflammation	Negative	26	-1.4974	0.008695	0.066035	TRUE
sensory	Reactome	MITOTIC PROMETAPHASE	Cell cycle / stress	Negative	29	-1.52951	0.009234	0.069215	TRUE
sensory	Reactome	KERATAN SULFATE BIOSYNTHESIS	Other	Positive	8	1.83346	0.009424	0.070018	TRUE
sensory	Reactome	NF KB ACTIVATION THROUGH FADD RIP 1 PATHWAY MEDIATED BY CASPASE 8 AND 10	Other	Negative	6	-1.5542	0.010366	0.075691	TRUE
sensory	Reactome	DISEASES OF GLYCOSYLATION	Disease / curated	Positive	46	1.53409	0.010364	0.075691	TRUE
sensory	Reactome	ACTIVATED TAK1 MEDIATES P38 MAPK ACTIVATION	Signaling	Negative	5	-1.56662	0.011029	0.079841	TRUE
sensory	Reactome	TNF SIGNALING	Immune / inflammation	Negative	14	-1.5305	0.011196	0.080144	TRUE
sensory	Reactome	TRANS GOLGI NETWORK VESICLE BUDDING	Trafficking / transport	Negative	23	-1.49232	0.01126	0.080144	TRUE
sensory	Reactome	INTERLEUKIN 17 SIGNALING	Immune / inflammation	Negative	18	-1.53324	0.011913	0.084089	TRUE
sensory	Reactome	AUTOPHAGY	Proteostasis / stress	Negative	25	-1.5089	0.012035	0.084243	TRUE
sensory	Reactome	RHOBTB GTPASE CYCLE	Cytoskeleton / motility	Negative	6	-1.52677	0.012794	0.088825	TRUE
sensory	Reactome	NUCLEOTIDE SALVAGE	Other	Negative	8	-1.52121	0.013116	0.089763	TRUE
sensory	Reactome	FC EPSILON RECEPTOR FCERI SIGNALING	Signaling	Negative	28	-1.51235	0.013141	0.089763	TRUE
sensory	Reactome	CLASS B 2 SECRETIN FAMILY RECEPTORS	Other	Positive	26	1.59647	0.013362	0.089851	TRUE
sensory	Reactome	SIGNALING BY CYTOSOLIC FGFR1 FUSION MUTANTS	Signaling	Negative	5	-1.55139	0.013714	0.089851	TRUE
sensory	Reactome	OVARIAN TUMOR DOMAIN PROTEASES	Other	Negative	11	-1.53855	0.013593	0.089851	TRUE
sensory	Reactome	GLUCOSE METABOLISM	Metabolism	Negative	16	-1.53583	0.013786	0.089851	TRUE
sensory	Reactome	REGULATION OF PTEN STABILITY AND ACTIVITY	Other	Negative	13	-1.53531	0.013791	0.089851	TRUE
sensory	Reactome	GLUTATHIONE CONJUGATION	Other	Negative	12	-1.52882	0.01347	0.089851	TRUE
sensory	Reactome	EUKARYOTIC TRANSLATION INITIATION	Gene expression / translation	Negative	9	-1.53413	0.014261	0.092208	TRUE
sensory	Reactome	TRANSLOCATION OF SLC2A4 GLUT4 TO THE PLASMA MEMBRANE	Other	Negative	11	-1.53035	0.014632	0.093887	TRUE
sensory	Reactome	G ALPHA 12 13 SIGNALLING EVENTS	Other	Negative	8	-1.50787	0.014744	0.093894	TRUE
sensory	Reactome	ORGANELLE BIOGENESIS AND MAINTENANCE	Other	Negative	38	-1.4313	0.015037	0.095048	TRUE
sensory	Reactome	PHASE II CONJUGATION OF COMPOUNDS	Other	Negative	21	-1.50654	0.015528	0.096003	TRUE
sensory	Reactome	TAK1 ACTIVATES NFKB BY PHOSPHORYLATION AND ACTIVATION OF IKKS COMPLEX	Other	Negative	8	-1.50267	0.015467	0.096003	TRUE
sensory	Reactome	INTERFERON SIGNALING	Immune / inflammation	Negative	32	-1.46974	0.015394	0.096003	TRUE
sensory	Reactome	TP53 REGULATES TRANSCRIPTION OF GENES INVOLVED IN CYTOCHROME C RELEASE	Gene expression / translation	Negative	7	-1.50964	0.015977	0.098059	TRUE
sensory	Reactome	SIGNALING BY WNT	Signaling	Negative	41	-1.40757	0.016142	0.098359	TRUE
sensory	Reactome	SIGNALING BY BRAF AND RAF1 FUSIONS	Signaling	Negative	15	-1.48859	0.017796	0.10704	TRUE
sensory	Reactome	REGULATION OF RUNX2 EXPRESSION AND ACTIVITY	Other	Negative	8	-1.48769	0.017819	0.10704	TRUE
sensory	Reactome	ERYTHROCYTES TAKE UP CARBON DIOXIDE AND RELEASE OXYGEN	Other	Negative	5	-1.52584	0.018509	0.107893	TRUE
sensory	Reactome	RHOB GTPASE CYCLE	Cytoskeleton / motility	Negative	18	-1.49199	0.018407	0.107893	TRUE
sensory	Reactome	P75 NTR RECEPTOR MEDIATED SIGNALLING	Other	Negative	18	-1.48782	0.018407	0.107893	TRUE
sensory	Reactome	DNA REPLICATION PRE INITIATION	Other	Negative	8	-1.48039	0.018725	0.107893	TRUE
sensory	Reactome	SELENOAMINO ACID METABOLISM	Metabolism	Negative	10	-1.47962	0.018197	0.107893	TRUE
sensory	Reactome	HCMV LATE EVENTS	Other	Negative	8	-1.4772	0.018725	0.107893	TRUE
sensory	Reactome	TCF DEPENDENT SIGNALING IN RESPONSE TO WNT	Signaling	Negative	28	-1.47701	0.019223	0.110014	TRUE
sensory	Reactome	NEGATIVE REGULATION OF NOTCH4 SIGNALING	Signaling	Negative	8	-1.47258	0.019452	0.110579	TRUE
sensory	Reactome	SCF SKP2 MEDIATED DEGRADATION OF P27 P21	Other	Negative	9	-1.50576	0.02001	0.110927	TRUE
sensory	Reactome	OXIDATIVE STRESS INDUCED SENESCENCE	Metabolism	Negative	11	-1.49777	0.020011	0.110927	TRUE
sensory	Reactome	BETA CATENIN INDEPENDENT WNT SIGNALING	Signaling	Negative	21	-1.49073	0.019803	0.110927	TRUE
sensory	Reactome	HCMV INFECTION	Other	Negative	14	-1.47947	0.020168	0.110927	TRUE
sensory	Reactome	METABOLISM OF FAT SOLUBLE VITAMINS	Metabolism	Positive	25	1.4665	0.020053	0.110927	TRUE
sensory	Reactome	INFECTION WITH MYCOBACTERIUM TUBERCULOSIS	Other	Negative	7	-1.48245	0.020603	0.112586	TRUE
sensory	Reactome	INTERACTION BETWEEN L1 AND ANKYRINS	Other	Positive	10	1.64702	0.021215	0.114278	TRUE
sensory	Reactome	METABOLIC DISORDERS OF BIOLOGICAL OXIDATION ENZYMES	Metabolism	Negative	9	-1.50091	0.021452	0.114278	TRUE
sensory	Reactome	METABOLISM OF POLYAMINES	Metabolism	Negative	9	-1.4998	0.021452	0.114278	TRUE
sensory	Reactome	MUSCLE CONTRACTION	Other	Positive	42	1.37458	0.021326	0.114278	TRUE
sensory	Reactome	NEGATIVE REGULATORS OF DDX58 IFIH1 SIGNALING	Signaling	Negative	6	-1.49419	0.022712	0.120229	TRUE
sensory	Reactome	PARASITE INFECTION	Other	Negative	16	-1.49806	0.023118	0.121619	TRUE
sensory	Reactome	DOWNREGULATION OF SMAD2 3 SMAD4 TRANSCRIPTIONAL ACTIVITY	Gene expression / translation	Negative	7	-1.47322	0.023573	0.122492	TRUE
sensory	Reactome	TRANSCRIPTIONAL ACTIVITY OF SMAD2 SMAD3 SMAD4 HETEROTRIMER	Gene expression / translation	Negative	7	-1.47322	0.023573	0.122492	TRUE
sensory	Reactome	ENDOSOMAL SORTING COMPLEX REQUIRED FOR TRANSPORT ESCRT	Trafficking / transport	Negative	7	-1.47184	0.023944	0.123663	TRUE
sensory	Reactome	TRANSCRIPTIONAL REGULATION BY RUNX3	Gene expression / translation	Negative	21	-1.47263	0.024556	0.126054	TRUE
sensory	Reactome	PROGRAMMED CELL DEATH	Cell cycle / stress	Negative	66	-1.34497	0.026157	0.133463	TRUE
sensory	Reactome	SIGNALING BY HEDGEHOG	Signaling	Negative	20	-1.46615	0.026681	0.134516	TRUE
sensory	Reactome	PTEN REGULATION	Other	Negative	20	-1.46561	0.026681	0.134516	TRUE
sensory	Reactome	REGULATION OF PLK1 ACTIVITY AT G2 M TRANSITION	Other	Negative	18	-1.47161	0.027086	0.135748	TRUE
sensory	Reactome	MITOTIC G1 PHASE AND G1 S TRANSITION	Cell cycle / stress	Negative	24	-1.43651	0.027311	0.136073	TRUE
sensory	Reactome	NUCLEOTIDE BINDING DOMAIN LEUCINE RICH REPEAT CONTAINING RECEPTOR NLR SIGNALING PATHWAYS	Signaling	Negative	19	-1.45594	0.027837	0.137884	TRUE
sensory	Reactome	FCGAMMA RECEPTOR FCGR DEPENDENT PHAGOCYTOSIS	Other	Negative	18	-1.45049	0.028169	0.138716	TRUE
sensory	Reactome	CELLULAR SENESCENCE	Cell cycle / stress	Negative	24	-1.43403	0.028361	0.138856	TRUE
sensory	Reactome	KERATAN SULFATE KERATIN METABOLISM	Metabolism	Positive	9	1.66577	0.029021	0.14082	TRUE
sensory	Reactome	SIGNALING BY TGF BETA RECEPTOR COMPLEX	Signaling	Negative	16	-1.48314	0.029444	0.14082	TRUE
sensory	Reactome	MITOTIC SPINDLE CHECKPOINT	Cell cycle / stress	Negative	11	-1.47519	0.030093	0.14082	TRUE
sensory	Reactome	REGULATION OF TNFR1 SIGNALING	Immune / inflammation	Negative	11	-1.46989	0.030093	0.14082	TRUE
sensory	Reactome	INTERLEUKIN 12 SIGNALING	Immune / inflammation	Negative	15	-1.46043	0.029867	0.14082	TRUE
sensory	Reactome	CELLULAR RESPONSE TO HYPOXIA	Other	Negative	15	-1.4594	0.029867	0.14082	TRUE
sensory	Reactome	DISEASES OF PROGRAMMED CELL DEATH	Cell cycle / stress	Negative	15	-1.45881	0.029867	0.14082	TRUE
sensory	Reactome	INTRA GOLGI AND RETROGRADE GOLGI TO ER TRAFFIC	Trafficking / transport	Negative	32	-1.3949	0.02999	0.14082	TRUE
sensory	Reactome	MITOCHONDRIAL PROTEIN IMPORT	Other	Negative	7	-1.45153	0.030864	0.143637	TRUE
sensory	Reactome	TRANSCRIPTIONAL REGULATION BY RUNX2	Gene expression / translation	Negative	26	-1.41271	0.031414	0.145395	TRUE
sensory	Reactome	DNA REPLICATION	Other	Negative	14	-1.45172	0.032151	0.146407	TRUE
sensory	Reactome	SYNTHESIS OF DNA	Other	Negative	14	-1.45172	0.032151	0.146407	TRUE
sensory	Reactome	TOLL LIKE RECEPTOR 9 TLR9 CASCADE	Other	Negative	20	-1.43663	0.032017	0.146407	TRUE
sensory	Reactome	PROTEIN FOLDING	Proteostasis / stress	Negative	13	-1.45906	0.032402	0.146763	TRUE
sensory	Reactome	PHASE 0 RAPID DEPOLARISATION	Other	Positive	8	1.59926	0.033815	0.14988	TRUE
sensory	Reactome	ASYMMETRIC LOCALIZATION OF PCP PROTEINS	Other	Negative	9	-1.45219	0.033573	0.14988	TRUE
sensory	Reactome	TGF BETA RECEPTOR SIGNALING ACTIVATES SMADS	Signaling	Negative	9	-1.4494	0.033573	0.14988	TRUE
sensory	Reactome	FGFR1 MUTANT RECEPTOR ACTIVATION	Signaling	Negative	12	-1.44692	0.033975	0.14988	TRUE
sensory	Reactome	ANCHORING OF THE BASAL BODY TO THE PLASMA MEMBRANE	Other	Negative	17	-1.43983	0.033732	0.14988	TRUE
sensory	Reactome	REGULATION OF EXPRESSION OF SLITS AND ROBOS	Other	Negative	16	-1.47137	0.034896	0.151576	TRUE
sensory	Reactome	CYTOPROTECTION BY HMOX1	Other	Negative	16	-1.46303	0.034896	0.151576	TRUE
sensory	Reactome	CARGO TRAFFICKING TO THE PERICILIARY MEMBRANE	Other	Negative	7	-1.43844	0.034568	0.151576	TRUE
sensory	Reactome	RHO GTPASES ACTIVATE FORMINS	Cytoskeleton / motility	Negative	15	-1.44589	0.035398	0.152971	TRUE
sensory	Reactome	RETROGRADE TRANSPORT AT THE TRANS GOLGI NETWORK	Trafficking / transport	Negative	12	-1.43617	0.039638	0.170422	TRUE
sensory	Reactome	PURINE CATABOLISM	Other	Negative	8	-1.43958	0.039903	0.170697	TRUE
sensory	Reactome	DEFECTIVE CFTR CAUSES CYSTIC FIBROSIS	Disease / curated	Negative	9	-1.43256	0.040767	0.173517	TRUE
sensory	Reactome	SIGNALING BY FGFR1 IN DISEASE	Signaling	Negative	13	-1.43991	0.041341	0.175078	TRUE
sensory	Reactome	HEDGEHOG LIGAND BIOGENESIS	Other	Negative	11	-1.43924	0.043981	0.183509	TRUE
sensory	Reactome	BUDDING AND MATURATION OF HIV VIRION	Other	Negative	6	-1.42934	0.043695	0.183509	TRUE
sensory	Reactome	G2 M CHECKPOINTS	Cell cycle / stress	Negative	19	-1.40376	0.043897	0.183509	TRUE
sensory	Reactome	RECRUITMENT OF NUMA TO MITOTIC CENTROSOMES	Cell cycle / stress	Negative	18	-1.39928	0.04442	0.184432	TRUE
sensory	Reactome	RAC2 GTPASE CYCLE	Cytoskeleton / motility	Negative	16	-1.42348	0.044711	0.184733	TRUE
sensory	Reactome	CELLULAR RESPONSE TO STARVATION	Other	Negative	12	-1.42835	0.0453	0.185402	TRUE
sensory	Reactome	S PHASE	Other	Negative	21	-1.4144	0.045311	0.185402	TRUE
sensory	Reactome	INTERLEUKIN 12 FAMILY SIGNALING	Immune / inflammation	Negative	17	-1.41543	0.045702	0.186103	TRUE
sensory	Reactome	G ALPHA S SIGNALLING EVENTS	Other	Positive	28	1.46045	0.046757	0.18665	TRUE
sensory	Reactome	NEGATIVE REGULATION OF MET ACTIVITY	Other	Negative	8	-1.42284	0.047158	0.18665	TRUE
sensory	Reactome	CYTOSOLIC SENSORS OF PATHOGEN ASSOCIATED DNA	Other	Negative	9	-1.42176	0.046763	0.18665	TRUE
sensory	Reactome	CTLA4 INHIBITORY SIGNALING	Signaling	Negative	9	-1.42061	0.046763	0.18665	TRUE
sensory	Reactome	DNA DAMAGE BYPASS	Other	Negative	7	-1.40611	0.046914	0.18665	TRUE
sensory	Reactome	PYROPTOSIS	Other	Negative	10	-1.40277	0.047004	0.18665	TRUE
sensory	Reactome	RAC3 GTPASE CYCLE	Cytoskeleton / motility	Negative	22	-1.38833	0.048472	0.190073	TRUE
sensory	Reactome	APOPTOSIS	Cell cycle / stress	Negative	58	-1.31575	0.048436	0.190073	TRUE
sensory	Reactome	DISORDERS OF TRANSMEMBRANE TRANSPORTERS	Trafficking / transport	Negative	19	-1.39093	0.049251	0.19048	TRUE
sensory	Reactome	TP53 REGULATES TRANSCRIPTION OF CELL DEATH GENES	Gene expression / translation	Negative	19	-1.3897	0.049251	0.19048	TRUE
sensory	Reactome	SIGNALING BY TGFB FAMILY MEMBERS	Signaling	Negative	26	-1.36262	0.049215	0.19048	TRUE
sensory	Reactome	RIPK1 MEDIATED REGULATED NECROSIS	Other	Negative	12	-1.41137	0.050963	0.19576	TRUE
sensory	Reactome	PYRIMIDINE CATABOLISM	Other	Negative	6	-1.40535	0.051186	0.19576	TRUE
sensory	Reactome	PROTEIN LOCALIZATION	Other	Negative	26	-1.3567	0.051309	0.19576	TRUE
sensory	Reactome	PCP CE PATHWAY	Other	Negative	14	-1.41349	0.052106	0.197027	TRUE
sensory	Reactome	HSF1 DEPENDENT TRANSACTIVATION	Other	Negative	12	-1.4097	0.052095	0.197027	TRUE
sensory	Reactome	NCAM1 INTERACTIONS	Other	Positive	22	1.41293	0.054155	0.203007	TRUE
sensory	Reactome	AURKA ACTIVATION BY TPX2	Other	Negative	17	-1.40553	0.054407	0.203007	TRUE
sensory	Reactome	RHOU GTPASE CYCLE	Cytoskeleton / motility	Negative	11	-1.40332	0.054398	0.203007	TRUE
sensory	Reactome	CHEMOKINE RECEPTORS BIND CHEMOKINES	Immune / inflammation	Positive	31	1.34775	0.055039	0.203598	TRUE
sensory	Reactome	INTERLEUKIN 1 FAMILY SIGNALING	Immune / inflammation	Negative	39	-1.3438	0.055046	0.203598	TRUE
sensory	Reactome	CROSS PRESENTATION OF SOLUBLE EXOGENOUS ANTIGENS ENDOSOMES	Other	Negative	9	-1.39482	0.056355	0.2074	TRUE
sensory	Reactome	INTRINSIC PATHWAY FOR APOPTOSIS	Cell cycle / stress	Negative	20	-1.38366	0.056564	0.2074	TRUE
sensory	Reactome	DOWNREGULATION OF TGF BETA RECEPTOR SIGNALING	Signaling	Negative	8	-1.40367	0.060459	0.219229	TRUE
sensory	Reactome	GENE SILENCING BY RNA	Gene expression / translation	Negative	11	-1.39301	0.061343	0.219229	TRUE
sensory	Reactome	RECRUITMENT OF MITOTIC CENTROSOME PROTEINS AND COMPLEXES	Cell cycle / stress	Negative	17	-1.3908	0.060936	0.219229	TRUE
sensory	Reactome	RHOBTB1 GTPASE CYCLE	Cytoskeleton / motility	Negative	5	-1.38797	0.060256	0.219229	TRUE
sensory	Reactome	TNFR1 INDUCED NFKAPPAB SIGNALING PATHWAY	Immune / inflammation	Negative	9	-1.37847	0.061151	0.219229	TRUE
sensory	Reactome	DNA REPAIR	Cell cycle / stress	Negative	38	-1.34001	0.061224	0.219229	TRUE
sensory	Reactome	INOSITOL PHOSPHATE METABOLISM	Metabolism	Negative	9	-1.37306	0.06235	0.221893	TRUE
sensory	Reactome	REGULATION OF RUNX3 EXPRESSION AND ACTIVITY	Other	Negative	10	-1.38472	0.063455	0.224879	TRUE
sensory	Reactome	CD28 CO STIMULATION	Other	Negative	11	-1.38668	0.064815	0.228742	TRUE
sensory	Reactome	ABC TRANSPORTER DISORDERS	Trafficking / transport	Negative	10	-1.37935	0.065805	0.231273	TRUE
sensory	Reactome	TOLL LIKE RECEPTOR TLR1 TLR2 CASCADE	Other	Negative	27	-1.33732	0.069792	0.244271	TRUE
sensory	Reactome	GLUCONEOGENESIS	Other	Negative	8	-1.38292	0.070133	0.244455	TRUE
sensory	Reactome	SYNTHESIS OF IP3 AND IP4 IN THE CYTOSOL	Other	Negative	6	-1.37279	0.073658	0.250723	FALSE
sensory	Reactome	TRANSPORT OF MATURE TRANSCRIPT TO CYTOPLASM	Trafficking / transport	Negative	6	-1.37115	0.073658	0.250723	FALSE
sensory	Reactome	RUNX2 REGULATES OSTEOBLAST DIFFERENTIATION	Other	Negative	6	-1.36534	0.073658	0.250723	FALSE
sensory	Reactome	ACTIVATION OF C3 AND C5	Other	Negative	5	-1.35681	0.073077	0.250723	FALSE
sensory	Reactome	SIGNALING BY ROBO RECEPTORS	Signaling	Negative	30	-1.34131	0.072765	0.250723	FALSE
sensory	Reactome	NCAM SIGNALING FOR NEURITE OUT GROWTH	Signaling	Positive	25	1.26088	0.073707	0.250723	FALSE
sensory	Reactome	SIGNALING BY ALK IN CANCER	Signaling	Negative	14	-1.3852	0.074279	0.251659	FALSE
sensory	Reactome	SIGNALING BY MODERATE KINASE ACTIVITY BRAF MUTANTS	Signaling	Negative	11	-1.37276	0.075231	0.252861	FALSE
sensory	Reactome	NOD1 2 SIGNALING PATHWAY	Signaling	Negative	11	-1.37259	0.075231	0.252861	FALSE
sensory	Reactome	HSF1 ACTIVATION	Other	Negative	10	-1.35836	0.076381	0.255709	FALSE
sensory	Reactome	SHC1 EVENTS IN EGFR SIGNALING	Signaling	Positive	10	1.37265	0.076785	0.256052	FALSE
sensory	Reactome	INTRACELLULAR SIGNALING BY SECOND MESSENGERS	Signaling	Negative	79	-1.23894	0.079238	0.263194	FALSE
sensory	Reactome	REGULATION OF TP53 ACTIVITY THROUGH PHOSPHORYLATION	Cell cycle / stress	Negative	10	-1.34574	0.079906	0.264376	FALSE
sensory	Reactome	REGULATION OF LOCALIZATION OF FOXO TRANSCRIPTION FACTORS	Gene expression / translation	Negative	5	-1.34423	0.080769	0.266193	FALSE
sensory	Reactome	UNFOLDED PROTEIN RESPONSE UPR	Proteostasis / stress	Negative	24	-1.32632	0.081933	0.268981	FALSE
sensory	Reactome	DEFENSINS	Other	Positive	6	1.48558	0.083028	0.271474	FALSE
sensory	Reactome	DECTIN 1 MEDIATED NONCANONICAL NF KB SIGNALING	Signaling	Negative	11	-1.36069	0.083333	0.271474	FALSE
sensory	Reactome	CYCLIN A CDK2 ASSOCIATED EVENTS AT S PHASE ENTRY	Other	Negative	14	-1.37253	0.084257	0.273432	FALSE
sensory	Reactome	SELECTIVE AUTOPHAGY	Proteostasis / stress	Negative	12	-1.35694	0.087203	0.281445	FALSE
sensory	Reactome	TRANSLESION SYNTHESIS BY Y FAMILY DNA POLYMERASES BYPASSES LESIONS ON DNA TEMPLATE	Other	Negative	6	-1.34812	0.087391	0.281445	FALSE
sensory	Reactome	METALLOPROTEASE DUBS	Other	Negative	5	-1.33463	0.088462	0.283814	FALSE
sensory	Reactome	INTERLEUKIN RECEPTOR SHC SIGNALING	Immune / inflammation	Negative	15	-1.34261	0.090708	0.289923	FALSE
sensory	Reactome	L1CAM INTERACTIONS	Other	Positive	37	1.27492	0.091817	0.292364	FALSE
sensory	Reactome	RHOG GTPASE CYCLE	Cytoskeleton / motility	Negative	17	-1.33914	0.092492	0.29341	FALSE
sensory	Reactome	FCGR3A MEDIATED IL10 SYNTHESIS	Other	Negative	11	-1.3406	0.09375	0.295191	FALSE
sensory	Reactome	CONSTITUTIVE SIGNALING BY AKT1 E17K IN CANCER	Signaling	Negative	9	-1.3185	0.093525	0.295191	FALSE
sensory	Reactome	NGF STIMULATED TRANSCRIPTION	Neuro / synaptic	Positive	9	1.38454	0.095757	0.296593	FALSE
sensory	Reactome	UCH PROTEINASES	Other	Negative	13	-1.3481	0.094972	0.296593	FALSE
sensory	Reactome	STRIATED MUSCLE CONTRACTION	Other	Positive	13	1.34388	0.095777	0.296593	FALSE
sensory	Reactome	CYTOSOLIC TRNA AMINOACYLATION	Gene expression / translation	Negative	7	-1.33486	0.096296	0.296593	FALSE
