## Supplementary Table for "A multidomain intrinsic capacity score tracks longitudinal health trajectories in the UK Biobank" (part 2 of 2)

### Sheet: ST9_GSEA (continued)
Domain	DB	Description	PathwayTheme	Direction	setSize	NES	pvalue	p.adjust	Significant
sensory	Reactome	TRNA AMINOACYLATION	Gene expression / translation	Negative	7	-1.33486	0.096296	0.296593	FALSE
sensory	Reactome	SUMOYLATION	Other	Negative	26	-1.3118	0.095288	0.296593	FALSE
sensory	Reactome	DEFECTIVE INTRINSIC PATHWAY FOR APOPTOSIS	Cell cycle / stress	Negative	12	-1.34359	0.097395	0.29674	FALSE
sensory	Reactome	FORMATION OF INCISION COMPLEX IN GG NER	Other	Negative	6	-1.33178	0.097378	0.29674	FALSE
sensory	Reactome	RAB REGULATION OF TRAFFICKING	Other	Negative	17	-1.32513	0.096844	0.29674	FALSE
sensory	Reactome	LOSS OF FUNCTION OF SMAD2 3 IN CANCER	Other	Negative	5	-1.3156	0.098718	0.297559	FALSE
sensory	Reactome	SIGNALING BY TGF BETA RECEPTOR COMPLEX IN CANCER	Signaling	Negative	5	-1.3156	0.098718	0.297559	FALSE
sensory	Reactome	RHOH GTPASE CYCLE	Cytoskeleton / motility	Negative	5	-1.31474	0.098718	0.297559	FALSE
sensory	Reactome	RHO GTPASES ACTIVATE CIT	Cytoskeleton / motility	Negative	7	-1.32961	0.1	0.300355	FALSE
sensory	Reactome	NEUTROPHIL DEGRANULATION	Immune / inflammation	Negative	189	-1.15294	0.100899	0.301984	FALSE
sensory	Reactome	IRE1ALPHA ACTIVATES CHAPERONES	Other	Negative	14	-1.34951	0.101996	0.304191	FALSE
sensory	Reactome	DEGRADATION OF THE EXTRACELLULAR MATRIX	ECM / structure	Positive	57	1.21704	0.103022	0.306174	FALSE
sensory	Reactome	BIOLOGICAL OXIDATIONS	Other	Negative	41	-1.2668	0.105317	0.3119	FALSE
sensory	Reactome	C TYPE LECTIN RECEPTORS CLRS	Other	Negative	35	-1.28089	0.105967	0.312732	FALSE
sensory	Reactome	PLASMA LIPOPROTEIN REMODELING	Other	Positive	16	1.36827	0.106486	0.313172	FALSE
sensory	Reactome	SIGNALING BY NOTCH4	Signaling	Negative	15	-1.3237	0.107301	0.313582	FALSE
sensory	Reactome	TNFR1 INDUCED PROAPOPTOTIC SIGNALING	Immune / inflammation	Negative	6	-1.31432	0.107366	0.313582	FALSE
sensory	Reactome	SIGNALING BY ERBB2	Signaling	Negative	18	-1.30563	0.108342	0.315347	FALSE
sensory	Reactome	SUMOYLATION OF DNA DAMAGE RESPONSE AND REPAIR PROTEINS	Other	Negative	9	-1.30563	0.109113	0.316502	FALSE
sensory	Reactome	GASTRIN CREB SIGNALLING PATHWAY VIA PKC AND MAPK	Signaling	Positive	5	1.44773	0.112613	0.321154	FALSE
sensory	Reactome	TRANSCRIPTIONAL REGULATION BY VENTX	Gene expression / translation	Negative	7	-1.31716	0.112346	0.321154	FALSE
sensory	Reactome	ATTENUATION PHASE	Other	Negative	11	-1.31126	0.112269	0.321154	FALSE
sensory	Reactome	GOLGI ASSOCIATED VESICLE BIOGENESIS	Trafficking / transport	Negative	16	-1.30829	0.111232	0.321154	FALSE
sensory	Reactome	MAP2K AND MAPK ACTIVATION	Signaling	Negative	10	-1.30664	0.111633	0.321154	FALSE
sensory	Reactome	ASPARAGINE N LINKED GLYCOSYLATION	Other	Negative	51	-1.24479	0.113131	0.321551	FALSE
sensory	Reactome	TP53 REGULATES TRANSCRIPTION OF CASPASE ACTIVATORS AND CASPASES	Gene expression / translation	Negative	6	-1.29901	0.114856	0.324278	FALSE
sensory	Reactome	ER TO GOLGI ANTEROGRADE TRANSPORT	Trafficking / transport	Negative	24	-1.28648	0.114496	0.324278	FALSE
sensory	Reactome	NOTCH2 ACTIVATION AND TRANSMISSION OF SIGNAL TO THE NUCLEUS	Signaling	Positive	5	1.46163	0.117162	0.329687	FALSE
sensory	Reactome	REGULATION OF GENE EXPRESSION IN BETA CELLS	Other	Negative	5	-1.29878	0.117949	0.330803	FALSE
sensory	Reactome	TRANSCRIPTIONAL REGULATION BY RUNX1	Gene expression / translation	Negative	38	-1.25156	0.118367	0.330882	FALSE
sensory	Reactome	PYRUVATE METABOLISM	Metabolism	Negative	5	-1.29672	0.119231	0.331287	FALSE
sensory	Reactome	ANTIGEN PROCESSING CROSS PRESENTATION	Other	Negative	29	-1.27311	0.119295	0.331287	FALSE
sensory	Reactome	SLC TRANSPORTER DISORDERS	Trafficking / transport	Negative	9	-1.29629	0.121103	0.33521	FALSE
sensory	Reactome	LATE ENDOSOMAL MICROAUTOPHAGY	Proteostasis / stress	Negative	8	-1.29525	0.124547	0.343597	FALSE
sensory	Reactome	G PROTEIN MEDIATED EVENTS	Other	Negative	8	-1.29385	0.125756	0.343597	FALSE
sensory	Reactome	RIP MEDIATED NFKB ACTIVATION VIA ZBP1	Other	Negative	5	-1.29177	0.125641	0.343597	FALSE
sensory	Reactome	ZBP1 DAI MEDIATED INDUCTION OF TYPE I IFNS	Other	Negative	5	-1.29177	0.125641	0.343597	FALSE
sensory	Reactome	INFLUENZA INFECTION	Other	Negative	13	-1.30636	0.126257	0.343857	FALSE
sensory	Reactome	LYSOSOME VESICLE BIOGENESIS	Trafficking / transport	Negative	9	-1.28566	0.128297	0.348294	FALSE
sensory	Reactome	ACTIVATION OF NMDA RECEPTORS AND POSTSYNAPTIC EVENTS	Neuro / synaptic	Negative	18	-1.27328	0.130011	0.351818	FALSE
sensory	Reactome	SIGNALING BY ACTIVIN	Signaling	Negative	5	-1.28465	0.132051	0.356202	FALSE
sensory	Reactome	ABC FAMILY PROTEINS MEDIATED TRANSPORT	Trafficking / transport	Negative	12	-1.29577	0.1359	0.363097	FALSE
sensory	Reactome	PURINERGIC SIGNALING IN LEISHMANIASIS INFECTION	Signaling	Negative	13	-1.2948	0.135196	0.363097	FALSE
sensory	Reactome	SIGNALING BY NODAL	Signaling	Negative	7	-1.28765	0.137037	0.363097	FALSE
sensory	Reactome	RESPONSE OF EIF2AK4 GCN2 TO AMINO ACID DEFICIENCY	Other	Negative	7	-1.28626	0.137037	0.363097	FALSE
sensory	Reactome	DISEASES OF MITOTIC CELL CYCLE	Cell cycle / stress	Negative	5	-1.28039	0.137179	0.363097	FALSE
sensory	Reactome	REGULATION OF TP53 ACTIVITY	Cell cycle / stress	Negative	19	-1.275	0.135974	0.363097	FALSE
sensory	Reactome	TERMINATION OF TRANSLESION DNA SYNTHESIS	Other	Negative	5	-1.277	0.139744	0.368732	FALSE
sensory	Reactome	FOXO MEDIATED TRANSCRIPTION OF CELL DEATH GENES	Gene expression / translation	Negative	7	-1.2836	0.140741	0.369172	FALSE
sensory	Reactome	RESOLUTION OF SISTER CHROMATID COHESION	Other	Negative	13	-1.28235	0.140782	0.369172	FALSE
sensory	Reactome	INTERLEUKIN 3 INTERLEUKIN 5 AND GM CSF SIGNALING	Immune / inflammation	Negative	20	-1.25617	0.14301	0.373855	FALSE
sensory	Reactome	FACTORS INVOLVED IN MEGAKARYOCYTE DEVELOPMENT AND PLATELET PRODUCTION	Other	Negative	15	-1.28291	0.143805	0.374779	FALSE
sensory	Reactome	COPI INDEPENDENT GOLGI TO ER RETROGRADE TRAFFIC	Trafficking / transport	Negative	11	-1.27514	0.146991	0.380914	FALSE
sensory	Reactome	EPH EPHRIN SIGNALING	Signaling	Negative	24	-1.24519	0.147059	0.380914	FALSE
sensory	Reactome	SPHINGOLIPID METABOLISM	Metabolism	Negative	17	-1.25636	0.150163	0.387769	FALSE
sensory	Reactome	DEFECTIVE B4GALT1 CAUSES B4GALT1 CDG CDG 2D	Disease / curated	Positive	5	1.33141	0.153153	0.392724	FALSE
sensory	Reactome	SIGNALLING TO ERKS	Other	Negative	10	-1.26615	0.152761	0.392724	FALSE
sensory	Reactome	GLOBAL GENOME NUCLEOTIDE EXCISION REPAIR GG NER	Other	Negative	10	-1.26309	0.153937	0.392724	FALSE
sensory	Reactome	RUNX2 REGULATES BONE DEVELOPMENT	Other	Negative	8	-1.26296	0.153567	0.392724	FALSE
sensory	Reactome	DNA DOUBLE STRAND BREAK REPAIR	Other	Negative	20	-1.24254	0.157951	0.401755	FALSE
sensory	Reactome	PYRUVATE METABOLISM AND CITRIC ACID TCA CYCLE	Metabolism	Negative	7	-1.26506	0.159259	0.40387	FALSE
sensory	Reactome	ADORA2B MEDIATED ANTI INFLAMMATORY CYTOKINES PRODUCTION	Immune / inflammation	Positive	28	1.27334	0.160968	0.406501	FALSE
sensory	Reactome	PHOSPHOLIPID METABOLISM	Metabolism	Negative	26	-1.23995	0.161257	0.406501	FALSE
sensory	Reactome	SULFUR AMINO ACID METABOLISM	Metabolism	Negative	9	-1.26085	0.164269	0.408022	FALSE
sensory	Reactome	AKT PHOSPHORYLATES TARGETS IN THE CYTOSOL	Signaling	Negative	5	-1.2476	0.164103	0.408022	FALSE
sensory	Reactome	CYTOCHROME C MEDIATED APOPTOTIC RESPONSE	Other	Negative	5	-1.2476	0.164103	0.408022	FALSE
sensory	Reactome	SMAC XIAP REGULATED APOPTOTIC RESPONSE	Other	Negative	5	-1.2476	0.164103	0.408022	FALSE
sensory	Reactome	MHC CLASS II ANTIGEN PRESENTATION	Immune / inflammation	Negative	27	-1.23262	0.1625	0.408022	FALSE
sensory	Reactome	SHC1 EVENTS IN ERBB2 SIGNALING	Signaling	Positive	10	1.33693	0.165563	0.410034	FALSE
sensory	Reactome	TOLL LIKE RECEPTOR CASCADES	Other	Negative	45	-1.20541	0.168367	0.415764	FALSE
sensory	Reactome	ENERGY DEPENDENT REGULATION OF MTOR BY LKB1 AMPK	Signaling	Negative	6	-1.24545	0.169788	0.417411	FALSE
sensory	Reactome	ACTIVATION OF GENE EXPRESSION BY SREBF SREBP	Other	Negative	5	-1.241	0.170513	0.417411	FALSE
sensory	Reactome	REGULATION OF CHOLESTEROL BIOSYNTHESIS BY SREBP SREBF	Metabolism	Negative	5	-1.241	0.170513	0.417411	FALSE
sensory	Reactome	HDR THROUGH SINGLE STRAND ANNEALING SSA	Other	Negative	6	-1.24427	0.171036	0.417486	FALSE
sensory	Reactome	P75NTR REGULATES AXONOGENESIS	Neuro / synaptic	Positive	5	1.29619	0.175676	0.427578	FALSE
sensory	Reactome	CASPASE MEDIATED CLEAVAGE OF CYTOSKELETAL PROTEINS	Other	Negative	9	-1.2431	0.177458	0.430679	FALSE
sensory	Reactome	GLUCAGON TYPE LIGAND RECEPTORS	Other	Positive	10	1.30529	0.178808	0.432715	FALSE
sensory	Reactome	GLYCOSPHINGOLIPID METABOLISM	Metabolism	Negative	15	-1.24275	0.18031	0.435106	FALSE
sensory	Reactome	CA DEPENDENT EVENTS	Other	Negative	5	-1.2329	0.182051	0.438061	FALSE
sensory	Reactome	ACTIVATED NOTCH1 TRANSMITS SIGNAL TO THE NUCLEUS	Signaling	Positive	8	1.29376	0.182857	0.438754	FALSE
sensory	Reactome	INTRA GOLGI TRAFFIC	Trafficking / transport	Negative	8	-1.23361	0.185006	0.442656	FALSE
sensory	Reactome	EGFR INTERACTS WITH PHOSPHOLIPASE C GAMMA	Signaling	Positive	8	1.26011	0.188571	0.446289	FALSE
sensory	Reactome	COOPERATION OF PREFOLDIN AND TRIC CCT IN ACTIN AND TUBULIN FOLDING	Cytoskeleton / motility	Negative	5	-1.23101	0.188462	0.446289	FALSE
sensory	Reactome	COPI MEDIATED ANTEROGRADE TRANSPORT	Trafficking / transport	Negative	15	-1.23041	0.189159	0.446289	FALSE
sensory	Reactome	SIGNALING BY FGFR IN DISEASE	Signaling	Negative	20	-1.21417	0.188901	0.446289	FALSE
sensory	Reactome	TRANSPORT TO THE GOLGI AND SUBSEQUENT MODIFICATION	Trafficking / transport	Negative	31	-1.19722	0.188406	0.446289	FALSE
sensory	Reactome	SUMOYLATION OF RNA BINDING PROTEINS	Gene expression / translation	Negative	5	-1.22417	0.191026	0.449441	FALSE
sensory	Reactome	NUCLEAR ENVELOPE NE REASSEMBLY	Other	Negative	10	-1.23232	0.195065	0.452657	FALSE
sensory	Reactome	DNA DOUBLE STRAND BREAK RESPONSE	Other	Negative	8	-1.22193	0.19468	0.452657	FALSE
sensory	Reactome	FASL CD95L SIGNALING	Signaling	Negative	5	-1.2199	0.194872	0.452657	FALSE
sensory	Reactome	TRAIL SIGNALING	Signaling	Negative	6	-1.21844	0.193508	0.452657	FALSE
sensory	Reactome	INTEGRATION OF ENERGY METABOLISM	Metabolism	Negative	20	-1.21056	0.194237	0.452657	FALSE
sensory	Reactome	RND2 GTPASE CYCLE	Cytoskeleton / motility	Negative	10	-1.22796	0.197415	0.455376	FALSE
sensory	Reactome	ERBB2 ACTIVATES PTK6 SIGNALING	Signaling	Positive	8	1.22732	0.2	0.455376	FALSE
sensory	Reactome	ERBB2 REGULATES CELL MOTILITY	Other	Positive	8	1.22732	0.2	0.455376	FALSE
sensory	Reactome	GRB2 EVENTS IN ERBB2 SIGNALING	Signaling	Positive	8	1.22732	0.2	0.455376	FALSE
sensory	Reactome	PI3K EVENTS IN ERBB2 SIGNALING	Signaling	Positive	8	1.22732	0.2	0.455376	FALSE
sensory	Reactome	FOXO MEDIATED TRANSCRIPTION OF CELL CYCLE GENES	Gene expression / translation	Negative	7	-1.22209	0.198765	0.455376	FALSE
sensory	Reactome	CYCLIN D ASSOCIATED EVENTS IN G1	Other	Negative	8	-1.21918	0.197098	0.455376	FALSE
sensory	Reactome	REGULATION BY C FLIP	Other	Negative	8	-1.21566	0.200726	0.455803	FALSE
sensory	Reactome	ACTIVATED NTRK2 SIGNALS THROUGH RAS	Other	Positive	5	1.22971	0.202703	0.457838	FALSE
sensory	Reactome	REGULATION OF FOXO TRANSCRIPTIONAL ACTIVITY BY ACETYLATION	Gene expression / translation	Negative	5	-1.21517	0.202564	0.457838	FALSE
sensory	Reactome	CA2 PATHWAY	Other	Negative	7	-1.21885	0.204938	0.460432	FALSE
sensory	Reactome	NONHOMOLOGOUS END JOINING NHEJ	Other	Negative	7	-1.21821	0.204938	0.460432	FALSE
sensory	Reactome	LDL CLEARANCE	Other	Negative	8	-1.20867	0.205562	0.460612	FALSE
sensory	Reactome	DNA DAMAGE RECOGNITION IN GG NER	Other	Negative	5	-1.20691	0.210256	0.469887	FALSE
sensory	Reactome	NEUROTRANSMITTER RECEPTORS AND POSTSYNAPTIC SIGNAL TRANSMISSION	Neuro / synaptic	Negative	27	-1.20185	0.211458	0.471329	FALSE
sensory	Reactome	SIGNALING BY ERYTHROPOIETIN	Signaling	Negative	6	-1.19732	0.212235	0.471818	FALSE
sensory	Reactome	SIGNALING BY HIPPO	Signaling	Negative	6	-1.19635	0.214732	0.47612	FALSE
sensory	Reactome	ION HOMEOSTASIS	Other	Positive	10	1.22561	0.218543	0.476512	FALSE
sensory	Reactome	METABOLISM OF PORPHYRINS	Metabolism	Negative	9	-1.21497	0.217026	0.476512	FALSE
sensory	Reactome	G2 M DNA DAMAGE CHECKPOINT	Cell cycle / stress	Negative	10	-1.20834	0.220917	0.476512	FALSE
sensory	Reactome	NADE MODULATES DEATH SIGNALLING	Other	Negative	5	-1.20232	0.221795	0.476512	FALSE
sensory	Reactome	TNF RECEPTOR SUPERFAMILY TNFSF MEMBERS MEDIATING NON CANONICAL NF KB PATHWAY	Immune / inflammation	Negative	15	-1.20226	0.21792	0.476512	FALSE
sensory	Reactome	APOPTOTIC FACTOR MEDIATED RESPONSE	Other	Negative	7	-1.2012	0.219753	0.476512	FALSE
sensory	Reactome	APOPTOTIC CLEAVAGE OF CELL ADHESION PROTEINS	ECM / structure	Negative	5	-1.20104	0.221795	0.476512	FALSE
sensory	Reactome	FCGR ACTIVATION	Other	Negative	7	-1.198	0.222222	0.476512	FALSE
sensory	Reactome	DOWNREGULATION OF ERBB2 ERBB3 SIGNALING	Signaling	Negative	6	-1.19615	0.21598	0.476512	FALSE
sensory	Reactome	EPHRIN SIGNALING	Signaling	Negative	6	-1.19153	0.218477	0.476512	FALSE
sensory	Reactome	LISTERIA MONOCYTOGENES ENTRY INTO HOST CELLS	Other	Negative	6	-1.18963	0.219725	0.476512	FALSE
sensory	Reactome	ASSEMBLY OF COLLAGEN FIBRILS AND OTHER MULTIMERIC STRUCTURES	ECM / structure	Positive	22	1.15681	0.218766	0.476512	FALSE
sensory	Reactome	SIGNALING BY TYPE 1 INSULIN LIKE GROWTH FACTOR 1 RECEPTOR IGF1R	Signaling	Positive	20	1.09255	0.222109	0.476512	FALSE
sensory	Reactome	COSTIMULATION BY THE CD28 FAMILY	Other	Negative	24	-1.1872	0.226891	0.485294	FALSE
sensory	Reactome	INTERLEUKIN 1 PROCESSING	Immune / inflammation	Negative	6	-1.17696	0.228464	0.487429	FALSE
sensory	Reactome	MITOCHONDRIAL FATTY ACID BETA OXIDATION	Metabolism	Negative	9	-1.20352	0.230216	0.487482	FALSE
sensory	Reactome	PLASMA LIPOPROTEIN ASSEMBLY	Other	Positive	7	1.20317	0.229167	0.487482	FALSE
sensory	Reactome	PLATELET SENSITIZATION BY LDL	Other	Negative	6	-1.17258	0.229713	0.487482	FALSE
sensory	Reactome	NUCLEAR EVENTS KINASE AND TRANSCRIPTION FACTOR ACTIVATION	Gene expression / translation	Positive	11	1.15744	0.231884	0.48979	FALSE
sensory	Reactome	DOWNREGULATION OF ERBB2 SIGNALING	Signaling	Negative	14	-1.19207	0.232816	0.490535	FALSE
sensory	Reactome	NR1H3 NR1H2 REGULATE GENE EXPRESSION LINKED TO CHOLESTEROL TRANSPORT AND EFFLUX	Metabolism	Positive	7	1.17981	0.234375	0.492595	FALSE
sensory	Reactome	THE NLRP3 INFLAMMASOME	Other	Negative	7	-1.18715	0.235802	0.494368	FALSE
sensory	Reactome	RAB GERANYLGERANYLATION	Other	Negative	10	-1.19287	0.237368	0.495198	FALSE
sensory	Reactome	G PROTEIN BETA GAMMA SIGNALLING	Other	Negative	5	-1.17851	0.237179	0.495198	FALSE
sensory	Reactome	CONSTITUTIVE SIGNALING BY OVEREXPRESSED ERBB2	Signaling	Negative	5	-1.17706	0.238462	0.496258	FALSE
sensory	Reactome	HOMOLOGY DIRECTED REPAIR	Other	Negative	14	-1.18709	0.239468	0.497131	FALSE
sensory	Reactome	TBC RABGAPS	Other	Negative	9	-1.19235	0.243405	0.50284	FALSE
sensory	Reactome	LAMININ INTERACTIONS	Other	Positive	13	1.15121	0.242991	0.50284	FALSE
sensory	Reactome	CYTOCHROME P450 ARRANGED BY SUBSTRATE TYPE	Other	Positive	5	1.15494	0.247748	0.510565	FALSE
sensory	Reactome	DISEASES OF CARBOHYDRATE METABOLISM	Metabolism	Negative	11	-1.18147	0.251157	0.516336	FALSE
sensory	Reactome	DISSOLUTION OF FIBRIN CLOT	Other	Negative	11	-1.17791	0.255787	0.519568	FALSE
sensory	Reactome	RHOV GTPASE CYCLE	Cytoskeleton / motility	Negative	7	-1.17428	0.254321	0.519568	FALSE
sensory	Reactome	SIGNAL TRANSDUCTION BY L1	Other	Positive	9	1.17009	0.255952	0.519568	FALSE
sensory	Reactome	HIV TRANSCRIPTION ELONGATION	Gene expression / translation	Negative	5	-1.16631	0.25641	0.519568	FALSE
sensory	Reactome	TRANSCRIPTION OF THE HIV GENOME	Gene expression / translation	Negative	5	-1.16631	0.25641	0.519568	FALSE
sensory	Reactome	RESOLUTION OF AP SITES VIA THE MULTIPLE NUCLEOTIDE PATCH REPLACEMENT PATHWAY	Other	Negative	6	-1.15995	0.254682	0.519568	FALSE
sensory	Reactome	INTEGRIN SIGNALING	Signaling	Negative	8	-1.16234	0.262394	0.530425	FALSE
sensory	Reactome	GOLGI TO ER RETROGRADE TRANSPORT	Trafficking / transport	Negative	17	-1.16015	0.26333	0.531048	FALSE
sensory	Reactome	NR1H2 AND NR1H3 MEDIATED SIGNALING	Signaling	Positive	10	1.12133	0.264901	0.532947	FALSE
sensory	Reactome	COPII MEDIATED VESICLE TRANSPORT	Trafficking / transport	Negative	14	-1.17194	0.267184	0.534786	FALSE
sensory	Reactome	AMINO ACIDS REGULATE MTORC1	Signaling	Negative	5	-1.15837	0.267949	0.534786	FALSE
sensory	Reactome	MOLECULES ASSOCIATED WITH ELASTIC FIBRES	Other	Positive	18	1.12286	0.26834	0.534786	FALSE
sensory	Reactome	LEISHMANIA INFECTION	Other	Negative	67	-1.11716	0.267606	0.534786	FALSE
sensory	Reactome	TP53 REGULATES TRANSCRIPTION OF DNA REPAIR GENES	Gene expression / translation	Negative	9	-1.16999	0.270983	0.536268	FALSE
sensory	Reactome	FORMATION OF RNA POL II ELONGATION COMPLEX	Gene expression / translation	Negative	7	-1.16729	0.27037	0.536268	FALSE
sensory	Reactome	PEPTIDE HORMONE BIOSYNTHESIS	Other	Positive	7	1.11683	0.270833	0.536268	FALSE
sensory	Reactome	ACTIVATION OF BH3 ONLY PROTEINS	Other	Negative	9	-1.16803	0.272182	0.537385	FALSE
sensory	Reactome	SIGNALING BY EGFR	Signaling	Negative	21	-1.14914	0.278188	0.546693	FALSE
sensory	Reactome	HS GAG BIOSYNTHESIS	Other	Positive	10	1.08161	0.278146	0.546693	FALSE
sensory	Reactome	DUAL INCISION IN GG NER	Other	Negative	5	-1.15001	0.279487	0.547976	FALSE
sensory	Reactome	LONG TERM POTENTIATION	Other	Negative	7	-1.15627	0.282716	0.553027	FALSE
sensory	Reactome	RET SIGNALING	Signaling	Negative	13	-1.15398	0.283799	0.553866	FALSE
sensory	Reactome	NITRIC OXIDE STIMULATES GUANYLATE CYCLASE	Other	Negative	6	-1.1396	0.284644	0.554238	FALSE
sensory	Reactome	SHC1 EVENTS IN ERBB4 SIGNALING	Signaling	Positive	6	1.12147	0.288557	0.560569	FALSE
sensory	Reactome	PI METABOLISM	Metabolism	Negative	8	-1.13938	0.290206	0.562481	FALSE
sensory	Reactome	INTERACTIONS OF REV WITH HOST CELLULAR PROTEINS	Other	Negative	7	-1.14527	0.296296	0.572975	FALSE
sensory	Reactome	INFLAMMASOMES	Other	Negative	9	-1.14697	0.297362	0.573726	FALSE
sensory	Reactome	BIOSYNTHESIS OF THE N GLYCAN PRECURSOR DOLICHOL LIPID LINKED OLIGOSACCHARIDE LLO AND TRANSFER TO A NASCENT PROTEIN	Metabolism	Negative	11	-1.14262	0.300926	0.576661	FALSE
sensory	Reactome	SYNTHESIS OF SUBSTRATES IN N GLYCAN BIOSYTHESIS	Other	Negative	11	-1.14262	0.300926	0.576661	FALSE
sensory	Reactome	REGULATION OF BETA CELL DEVELOPMENT	Other	Negative	7	-1.14185	0.3	0.576661	FALSE
sensory	Reactome	DISEASES OF IMMUNE SYSTEM	Immune / inflammation	Negative	13	-1.13846	0.303911	0.579109	FALSE
sensory	Reactome	RHO GTPASES ACTIVATE WASPS AND WAVES	Cytoskeleton / motility	Negative	7	-1.13463	0.304938	0.579109	FALSE
sensory	Reactome	TRANSCRIPTIONAL REGULATION OF GRANULOPOIESIS	Gene expression / translation	Negative	7	-1.1344	0.304938	0.579109	FALSE
sensory	Reactome	ADAPTIVE IMMUNE SYSTEM	Immune / inflammation	Negative	203	-1.05837	0.303696	0.579109	FALSE
sensory	Reactome	CELL CELL COMMUNICATION	Other	Negative	41	-1.11117	0.307771	0.583181	FALSE
sensory	Reactome	FOXO MEDIATED TRANSCRIPTION	Gene expression / translation	Negative	26	-1.11271	0.313089	0.591934	FALSE
sensory	Reactome	RAB GEFS EXCHANGE GTP FOR GDP ON RABS	Other	Negative	10	-1.14646	0.314924	0.594076	FALSE
sensory	Reactome	INTERFERON GAMMA SIGNALING	Immune / inflammation	Negative	18	-1.1248	0.31636	0.594219	FALSE
sensory	Reactome	ACTIVATION OF BAD AND TRANSLOCATION TO MITOCHONDRIA	Other	Negative	6	-1.11592	0.317104	0.594219	FALSE
sensory	Reactome	TRANSMISSION ACROSS CHEMICAL SYNAPSES	Neuro / synaptic	Negative	40	-1.1103	0.316973	0.594219	FALSE
sensory	Reactome	FLT3 SIGNALING	Signaling	Negative	11	-1.12468	0.319444	0.596668	FALSE
sensory	Reactome	KERATAN SULFATE DEGRADATION	Other	Positive	5	1.09284	0.31982	0.596668	FALSE
sensory	Reactome	NUCLEOTIDE EXCISION REPAIR	Other	Negative	15	-1.12748	0.321903	0.597978	FALSE
sensory	Reactome	METABOLISM OF WATER SOLUBLE VITAMINS AND COFACTORS	Metabolism	Negative	29	-1.1212	0.322614	0.597978	FALSE
sensory	Reactome	SEMA4D INDUCED CELL MIGRATION AND GROWTH CONE COLLAPSE	Other	Negative	5	-1.11601	0.323077	0.597978	FALSE
sensory	Reactome	INTERLEUKIN 37 SIGNALING	Immune / inflammation	Negative	6	-1.11271	0.323346	0.597978	FALSE
sensory	Reactome	EPHA MEDIATED GROWTH CONE COLLAPSE	Other	Negative	10	-1.12941	0.33725	0.608656	FALSE
sensory	Reactome	RECYCLING PATHWAY OF L1	Other	Negative	9	-1.12016	0.33693	0.608656	FALSE
sensory	Reactome	GLYCEROPHOSPHOLIPID BIOSYNTHESIS	Metabolism	Negative	18	-1.10893	0.335861	0.608656	FALSE
sensory	Reactome	PERK REGULATES GENE EXPRESSION	Other	Negative	8	-1.10765	0.336155	0.608656	FALSE
sensory	Reactome	DNA DAMAGE TELOMERE STRESS INDUCED SENESCENCE	Cell cycle / stress	Negative	6	-1.10719	0.330836	0.608656	FALSE
sensory	Reactome	RHO GTPASES ACTIVATE PKNS	Cytoskeleton / motility	Negative	8	-1.10683	0.336155	0.608656	FALSE
sensory	Reactome	BASE EXCISION REPAIR	Other	Negative	8	-1.10637	0.337364	0.608656	FALSE
sensory	Reactome	SIGNALING BY FLT3 ITD AND TKD MUTANTS	Signaling	Negative	5	-1.10504	0.338462	0.608656	FALSE
sensory	Reactome	EFFECTS OF PIP2 HYDROLYSIS	Other	Negative	5	-1.10485	0.338462	0.608656	FALSE
sensory	Reactome	VISUAL PHOTOTRANSDUCTION	Other	Positive	32	1.0712	0.335548	0.608656	FALSE
sensory	Reactome	VEGF LIGAND RECEPTOR INTERACTIONS	Other	Positive	8	1.07086	0.337143	0.608656	FALSE
sensory	Reactome	DOWNSTREAM SIGNALING OF ACTIVATED FGFR4	Signaling	Positive	11	1.02501	0.333333	0.608656	FALSE
sensory	Reactome	SHC MEDIATED CASCADE FGFR4	Signaling	Positive	11	1.02501	0.333333	0.608656	FALSE
sensory	Reactome	SENESCENCE ASSOCIATED SECRETORY PHENOTYPE SASP	Cell cycle / stress	Negative	12	-1.11283	0.340883	0.609131	FALSE
sensory	Reactome	SIGNALING BY SCF KIT	Signaling	Negative	12	-1.11214	0.340883	0.609131	FALSE
sensory	Reactome	ERYTHROPOIETIN ACTIVATES RAS	Other	Negative	5	-1.10429	0.339744	0.609131	FALSE
sensory	Reactome	PROTEIN PROTEIN INTERACTIONS AT SYNAPSES	Neuro / synaptic	Positive	18	1.05226	0.341772	0.609434	FALSE
sensory	Reactome	NUCLEAR IMPORT OF REV PROTEIN	Other	Negative	5	-1.09981	0.344872	0.613669	FALSE
sensory	Reactome	EPH EPHRIN MEDIATED REPULSION OF CELLS	Other	Negative	17	-1.10462	0.348205	0.6183	FALSE
sensory	Reactome	UPTAKE AND ACTIONS OF BACTERIAL TOXINS	Other	Negative	10	-1.11896	0.350176	0.619463	FALSE
sensory	Reactome	RRNA PROCESSING	Gene expression / translation	Negative	8	-1.1013	0.350665	0.619463	FALSE
sensory	Reactome	TRANSPORT OF SMALL MOLECULES	Trafficking / transport	Negative	86	-1.06837	0.351053	0.619463	FALSE
sensory	Reactome	HCMV EARLY EVENTS	Other	Negative	9	-1.10472	0.356115	0.625787	FALSE
sensory	Reactome	N GLYCAN TRIMMING IN THE ER AND CALNEXIN CALRETICULIN CYCLE	Other	Negative	7	-1.09913	0.355556	0.625787	FALSE
sensory	Reactome	GPVI MEDIATED ACTIVATION CASCADE	Other	Negative	8	-1.09503	0.359129	0.629778	FALSE
sensory	Reactome	DAG AND IP3 SIGNALING	Signaling	Negative	5	-1.09134	0.360256	0.630449	FALSE
sensory	Reactome	SIGNALING BY MET	Signaling	Negative	28	-1.08601	0.362786	0.633566	FALSE
sensory	Reactome	DOWNSTREAM SIGNAL TRANSDUCTION	Other	Negative	10	-1.11105	0.365452	0.636104	FALSE
sensory	Reactome	TP53 REGULATES TRANSCRIPTION OF CELL CYCLE GENES	Gene expression / translation	Negative	11	-1.08857	0.365741	0.636104	FALSE
sensory	Reactome	TRIGLYCERIDE CATABOLISM	Metabolism	Negative	11	-1.08539	0.371528	0.639602	FALSE
sensory	Reactome	TRIGLYCERIDE METABOLISM	Metabolism	Negative	11	-1.08539	0.371528	0.639602	FALSE
sensory	Reactome	INSULIN RECEPTOR RECYCLING	Other	Negative	5	-1.0815	0.370513	0.639602	FALSE
sensory	Reactome	COMPLEMENT CASCADE	Immune / inflammation	Negative	33	-1.07809	0.370485	0.639602	FALSE
sensory	Reactome	O LINKED GLYCOSYLATION OF MUCINS	Other	Positive	12	1.05801	0.369748	0.639602	FALSE
sensory	Reactome	HYALURONAN METABOLISM	Metabolism	Negative	6	-1.0789	0.373283	0.640022	FALSE
sensory	Reactome	HYALURONAN UPTAKE AND DEGRADATION	Other	Negative	6	-1.0789	0.373283	0.640022	FALSE
sensory	Reactome	CASPASE ACTIVATION VIA EXTRINSIC APOPTOTIC SIGNALLING PATHWAY	Other	Negative	16	-1.09445	0.374046	0.640034	FALSE
sensory	Reactome	CD28 DEPENDENT PI3K AKT SIGNALING	Signaling	Negative	7	-1.08547	0.375309	0.6409	FALSE
sensory	Reactome	THE CITRIC ACID TCA CYCLE AND RESPIRATORY ELECTRON TRANSPORT	Metabolism	Negative	15	-1.0884	0.377212	0.642855	FALSE
sensory	Reactome	TRANSCRIPTIONAL REGULATION BY MECP2	Gene expression / translation	Negative	17	-1.08895	0.380849	0.647121	FALSE
sensory	Reactome	SIGNALING BY NOTCH	Signaling	Negative	39	-1.06939	0.381244	0.647121	FALSE
sensory	Reactome	NEPHRIN FAMILY INTERACTIONS	Other	Negative	9	-1.08808	0.384892	0.650506	FALSE
sensory	Reactome	IRS MEDIATED SIGNALLING	Other	Positive	17	1.02004	0.385542	0.650506	FALSE
sensory	Reactome	FRS MEDIATED FGFR4 SIGNALING	Signaling	Positive	10	0.982795	0.384106	0.650506	FALSE
sensory	Reactome	REGULATION OF TP53 ACTIVITY THROUGH ACETYLATION	Cell cycle / stress	Negative	6	-1.06799	0.388265	0.653798	FALSE
sensory	Reactome	APOPTOTIC EXECUTION PHASE	Other	Negative	21	-1.07621	0.391992	0.658764	FALSE
sensory	Reactome	HATS ACETYLATE HISTONES	Other	Positive	8	1.04275	0.394286	0.661307	FALSE
sensory	Reactome	ROS AND RNS PRODUCTION IN PHAGOCYTES	Other	Negative	10	-1.08519	0.39718	0.662227	FALSE
sensory	Reactome	PLATELET HOMEOSTASIS	Other	Negative	16	-1.08099	0.396947	0.662227	FALSE
sensory	Reactome	INSULIN RECEPTOR SIGNALLING CASCADE	Other	Positive	19	1.0609	0.397059	0.662227	FALSE
sensory	Reactome	RUNX1 REGULATES GENES INVOLVED IN MEGAKARYOCYTE DIFFERENTIATION AND PLATELET FUNCTION	Other	Negative	6	-1.05908	0.398252	0.66271	FALSE
sensory	Reactome	MAPK TARGETS NUCLEAR EVENTS MEDIATED BY MAP KINASES	Signaling	Negative	6	-1.05854	0.399501	0.663484	FALSE
sensory	Reactome	CHOLESTEROL BIOSYNTHESIS	Metabolism	Negative	5	-1.06242	0.403846	0.66655	FALSE
sensory	Reactome	TNFR2 NON CANONICAL NF KB PATHWAY	Immune / inflammation	Negative	42	-1.06094	0.402451	0.66655	FALSE
sensory	Reactome	FLT3 SIGNALING IN DISEASE	Signaling	Negative	6	-1.05454	0.404494	0.66655	FALSE
sensory	Reactome	REGULATION OF COMMISSURAL AXON PATHFINDING BY SLIT AND ROBO	Neuro / synaptic	Positive	6	1.02615	0.402985	0.66655	FALSE
sensory	Reactome	RESOLUTION OF ABASIC SITES AP SITES	Other	Negative	7	-1.07049	0.408642	0.670775	FALSE
sensory	Reactome	CIRCADIAN CLOCK	Other	Negative	11	-1.06568	0.408565	0.670775	FALSE
sensory	Reactome	SYNAPTIC ADHESION LIKE MOLECULES	ECM / structure	Negative	5	-1.05719	0.411538	0.671624	FALSE
sensory	Reactome	ACTIVATION OF KAINATE RECEPTORS UPON GLUTAMATE BINDING	Neuro / synaptic	Negative	5	-1.05596	0.411538	0.671624	FALSE
sensory	Reactome	SIGNALING BY KIT IN DISEASE	Signaling	Negative	6	-1.04806	0.410737	0.671624	FALSE
sensory	Reactome	PROCESSING OF DNA DOUBLE STRAND BREAK ENDS	Other	Negative	8	-1.06746	0.414752	0.675567	FALSE
sensory	Reactome	TP53 REGULATES TRANSCRIPTION OF GENES INVOLVED IN G2 CELL CYCLE ARREST	Gene expression / translation	Negative	5	-1.05298	0.416667	0.677383	FALSE
sensory	Reactome	REGULATION OF INSULIN SECRETION	Trafficking / transport	Negative	16	-1.06226	0.420938	0.681035	FALSE
sensory	Reactome	SARS COV INFECTIONS	Other	Negative	31	-1.05499	0.421325	0.681035	FALSE
sensory	Reactome	FGFR2 LIGAND BINDING AND ACTIVATION	Signaling	Positive	13	1.01677	0.420561	0.681035	FALSE
sensory	Reactome	COBALAMIN CBL VITAMIN B12 TRANSPORT AND METABOLISM	Metabolism	Positive	8	1.02214	0.428571	0.691429	FALSE
sensory	Reactome	TGF BETA RECEPTOR SIGNALING IN EMT EPITHELIAL TO MESENCHYMAL TRANSITION	Signaling	Negative	6	-1.04018	0.429463	0.69155	FALSE
sensory	Reactome	SIGNALING BY CSF3 G CSF	Signaling	Negative	6	-1.03573	0.440699	0.708296	FALSE
sensory	Reactome	CASPASE ACTIVATION VIA DEPENDENCE RECEPTORS IN THE ABSENCE OF LIGAND	Other	Negative	5	-1.04001	0.444872	0.710955	FALSE
sensory	Reactome	STIMULI SENSING CHANNELS	Trafficking / transport	Negative	7	-1.03676	0.444444	0.710955	FALSE
sensory	Reactome	RND1 GTPASE CYCLE	Cytoskeleton / motility	Negative	6	-1.03351	0.444444	0.710955	FALSE
sensory	Reactome	FRS MEDIATED FGFR2 SIGNALING	Signaling	Positive	11	0.957955	0.449275	0.716641	FALSE
sensory	Reactome	MECP2 REGULATES NEURONAL RECEPTORS AND CHANNELS	Neuro / synaptic	Negative	5	-1.03387	0.45641	0.725815	FALSE
sensory	Reactome	METABOLISM OF CARBOHYDRATES	Metabolism	Negative	68	-1.02814	0.45674	0.725815	FALSE
sensory	Reactome	PCNA DEPENDENT LONG PATCH BASE EXCISION REPAIR	Other	Negative	5	-1.03202	0.458974	0.727352	FALSE
sensory	Reactome	TRANSFERRIN ENDOCYTOSIS AND RECYCLING	Trafficking / transport	Negative	6	-1.02128	0.459426	0.727352	FALSE
sensory	Reactome	GAB1 SIGNALOSOME	Other	Negative	11	-1.03065	0.461806	0.729756	FALSE
sensory	Reactome	INITIAL TRIGGERING OF COMPLEMENT	Immune / inflammation	Negative	13	-1.02896	0.464804	0.731241	FALSE
sensory	Reactome	TRANSCRIPTIONAL REGULATION OF WHITE ADIPOCYTE DIFFERENTIATION	Gene expression / translation	Negative	18	-1.02654	0.464789	0.731241	FALSE
sensory	Reactome	MYOGENESIS	Other	Negative	10	-1.02577	0.465335	0.731241	FALSE
sensory	Reactome	P38MAPK EVENTS	Signaling	Negative	5	-1.02378	0.466667	0.731975	FALSE
sensory	Reactome	CHYLOMICRON ASSEMBLY	Metabolism	Positive	6	0.974298	0.467662	0.73218	FALSE
sensory	Reactome	DISEASES ASSOCIATED WITH O GLYCOSYLATION OF PROTEINS	Disease / curated	Positive	23	1.03506	0.471277	0.735079	FALSE
sensory	Reactome	APOPTOTIC CLEAVAGE OF CELLULAR PROTEINS	Other	Negative	20	-1.02489	0.473853	0.735079	FALSE
sensory	Reactome	IRON UPTAKE AND TRANSPORT	Trafficking / transport	Negative	10	-1.01803	0.473561	0.735079	FALSE
sensory	Reactome	CHROMOSOME MAINTENANCE	Other	Negative	9	-1.01493	0.472422	0.735079	FALSE
sensory	Reactome	METABOLISM OF LIPIDS	Metabolism	Negative	123	-1.01202	0.47047	0.735079	FALSE
sensory	Reactome	CELL JUNCTION ORGANIZATION	Other	Negative	23	-1.02162	0.474737	0.735104	FALSE
sensory	Reactome	TP53 REGULATES TRANSCRIPTION OF SEVERAL ADDITIONAL CELL DEATH GENES WHOSE SPECIFIC ROLES IN P53 DEPENDENT APOPTOSIS REMAIN UNCERTAIN	Gene expression / translation	Negative	5	-1.01732	0.476923	0.735799	FALSE
sensory	Reactome	CD163 MEDIATING AN ANTI INFLAMMATORY RESPONSE	Other	Negative	5	-1.01724	0.476923	0.735799	FALSE
sensory	Reactome	SARS COV 2 INFECTION	Other	Negative	10	-1.01357	0.479436	0.736522	FALSE
sensory	Reactome	DOWNSTREAM SIGNALING OF ACTIVATED FGFR2	Signaling	Positive	12	0.970653	0.478992	0.736522	FALSE
sensory	Reactome	SYNDECAN INTERACTIONS	Other	Positive	14	0.962442	0.48	0.736522	FALSE
sensory	Reactome	PHOSPHOLIPASE C MEDIATED CASCADE FGFR4	Signaling	Positive	9	0.948926	0.482143	0.737139	FALSE
sensory	Reactome	PI 3K CASCADE FGFR4	Signaling	Positive	9	0.948926	0.482143	0.737139	FALSE
sensory	Reactome	INTERFERON ALPHA BETA SIGNALING	Immune / inflammation	Negative	8	-1.0105	0.483676	0.73815	FALSE
sensory	Reactome	CASPASE ACTIVATION VIA DEATH RECEPTORS IN THE PRESENCE OF LIGAND	Other	Negative	11	-1.00894	0.484954	0.738281	FALSE
sensory	Reactome	INACTIVATION OF CSF3 G CSF SIGNALING	Signaling	Negative	5	-1.00866	0.488462	0.738281	FALSE
sensory	Reactome	METABOLISM OF AMINE DERIVED HORMONES	Metabolism	Negative	5	-1.0072	0.491026	0.738281	FALSE
sensory	Reactome	NICOTINATE METABOLISM	Metabolism	Negative	8	-1.00337	0.493349	0.738281	FALSE
sensory	Reactome	MEIOSIS	Other	Negative	7	-0.999457	0.492593	0.738281	FALSE
sensory	Reactome	PD 1 SIGNALING	Signaling	Positive	8	0.95656	0.485714	0.738281	FALSE
sensory	Reactome	G1 S SPECIFIC TRANSCRIPTION	Gene expression / translation	Positive	6	0.953171	0.492537	0.738281	FALSE
sensory	Reactome	ELASTIC FIBRE FORMATION	Other	Positive	20	0.93466	0.492308	0.738281	FALSE
sensory	Reactome	DOWNSTREAM SIGNALING OF ACTIVATED FGFR1	Signaling	Positive	10	0.9185	0.490066	0.738281	FALSE
sensory	Reactome	PHOSPHOLIPASE C MEDIATED CASCADE FGFR2	Signaling	Positive	10	0.9185	0.490066	0.738281	FALSE
sensory	Reactome	PI 3K CASCADE FGFR2	Signaling	Positive	10	0.9185	0.490066	0.738281	FALSE
sensory	Reactome	TRANSCRIPTIONAL REGULATION OF PLURIPOTENT STEM CELLS	Gene expression / translation	Negative	8	-1.00054	0.495768	0.740591	FALSE
sensory	Reactome	ALK MUTANTS BIND TKIS	Other	Negative	6	-0.996123	0.499376	0.743359	FALSE
sensory	Reactome	SYNTHESIS OF LEUKOTRIENES LT AND EOXINS EX	Other	Negative	7	-0.994252	0.498765	0.743359	FALSE
sensory	Reactome	TRANSCRIPTIONAL REGULATION BY SMALL RNAS	Gene expression / translation	Negative	5	-1.00018	0.503846	0.74608	FALSE
sensory	Reactome	VIRAL MESSENGER RNA SYNTHESIS	Gene expression / translation	Negative	5	-1.00018	0.503846	0.74608	FALSE
sensory	Reactome	ION CHANNEL TRANSPORT	Trafficking / transport	Negative	15	-0.997035	0.502212	0.74608	FALSE
sensory	Reactome	EPHB MEDIATED FORWARD SIGNALING	Signaling	Negative	10	-0.999485	0.505288	0.746554	FALSE
sensory	Reactome	HDR THROUGH HOMOLOGOUS RECOMBINATION HRR	Other	Negative	5	-0.997419	0.507692	0.746554	FALSE
sensory	Reactome	TELOMERE C STRAND LAGGING STRAND SYNTHESIS	Other	Negative	5	-0.997419	0.507692	0.746554	FALSE
sensory	Reactome	SUMOYLATION OF DNA REPLICATION PROTEINS	Other	Negative	7	-0.989232	0.507407	0.746554	FALSE
sensory	Reactome	POST TRANSLATIONAL PROTEIN MODIFICATION	Gene expression / translation	Negative	280	-0.998578	0.512488	0.74712	FALSE
sensory	Reactome	HEME DEGRADATION	Metabolism	Negative	5	-0.996698	0.511538	0.74712	FALSE
sensory	Reactome	GRB2 SOS PROVIDES LINKAGE TO MAPK SIGNALING FOR INTEGRINS	Signaling	Negative	6	-0.989896	0.51186	0.74712	FALSE
sensory	Reactome	P130CAS LINKAGE TO MAPK SIGNALING FOR INTEGRINS	Signaling	Negative	6	-0.989896	0.51186	0.74712	FALSE
sensory	Reactome	TELOMERE MAINTENANCE	Other	Negative	8	-0.985208	0.509069	0.74712	FALSE
sensory	Reactome	SMOOTH MUSCLE CONTRACTION	Other	Negative	9	-0.982679	0.515588	0.750348	FALSE
sensory	Reactome	MITOTIC PROPHASE	Cell cycle / stress	Negative	9	-0.981391	0.516787	0.750803	FALSE
sensory	Reactome	SIGNALING BY FGFR1	Signaling	Negative	13	-0.990889	0.518436	0.751909	FALSE
sensory	Reactome	SEMAPHORIN INTERACTIONS	Other	Negative	16	-0.985699	0.522356	0.754782	FALSE
sensory	Reactome	GAMMA CARBOXYLATION TRANSPORT AND AMINO TERMINAL CLEAVAGE OF PROTEINS	Trafficking / transport	Negative	9	-0.975438	0.523981	0.754782	FALSE
sensory	Reactome	REMOVAL OF AMINOTERMINAL PROPEPTIDES FROM GAMMA CARBOXYLATED PROTEINS	Other	Negative	9	-0.975438	0.523981	0.754782	FALSE
sensory	Reactome	COLLAGEN CHAIN TRIMERIZATION	ECM / structure	Positive	13	0.950445	0.523364	0.754782	FALSE
sensory	Reactome	CYTOKINE SIGNALING IN IMMUNE SYSTEM	Immune / inflammation	Negative	262	-0.995975	0.528472	0.756107	FALSE
sensory	Reactome	FOXO MEDIATED TRANSCRIPTION OF OXIDATIVE STRESS METABOLIC AND NEURONAL GENES	Metabolism	Negative	13	-0.982854	0.527374	0.756107	FALSE
sensory	Reactome	EXTENSION OF TELOMERES	Other	Negative	6	-0.981218	0.52809	0.756107	FALSE
sensory	Reactome	RESPIRATORY ELECTRON TRANSPORT	Metabolism	Negative	6	-0.980947	0.52809	0.756107	FALSE
sensory	Reactome	SIGNALING BY NUCLEAR RECEPTORS	Signaling	Negative	55	-0.992308	0.53885	0.768091	FALSE
sensory	Reactome	REGULATION OF TP53 EXPRESSION AND DEGRADATION	Cell cycle / stress	Negative	7	-0.969001	0.539506	0.768091	FALSE
sensory	Reactome	SIGNAL REGULATORY PROTEIN FAMILY INTERACTIONS	Other	Negative	9	-0.968368	0.539568	0.768091	FALSE
sensory	Reactome	SIGNALING BY ERBB2 ECD MUTANTS	Signaling	Negative	7	-0.962415	0.541975	0.770223	FALSE
sensory	Reactome	SIGNALING BY WNT IN CANCER	Signaling	Negative	6	-0.969742	0.545568	0.77403	FALSE
sensory	Reactome	COLLAGEN DEGRADATION	ECM / structure	Positive	27	0.96779	0.54769	0.775742	FALSE
sensory	Reactome	SUMOYLATION OF TRANSCRIPTION COFACTORS	Gene expression / translation	Negative	5	-0.965758	0.548718	0.7759	FALSE
sensory	Reactome	FCERI MEDIATED MAPK ACTIVATION	Signaling	Negative	11	-0.961245	0.563657	0.790693	FALSE
sensory	Reactome	RHOD GTPASE CYCLE	Cytoskeleton / motility	Negative	8	-0.951174	0.561064	0.790693	FALSE
sensory	Reactome	SIGNALLING TO RAS	Other	Negative	7	-0.943652	0.562963	0.790693	FALSE
sensory	Reactome	DOWNSTREAM SIGNALING OF ACTIVATED FGFR3	Signaling	Positive	8	0.902221	0.565714	0.790693	FALSE
sensory	Reactome	FGFR2C LIGAND BINDING AND ACTIVATION	Signaling	Positive	8	0.902221	0.565714	0.790693	FALSE
sensory	Reactome	SHC MEDIATED CASCADE FGFR3	Signaling	Positive	8	0.902221	0.565714	0.790693	FALSE
sensory	Reactome	SHC MEDIATED CASCADE FGFR1	Signaling	Positive	9	0.886847	0.565476	0.790693	FALSE
sensory	Reactome	SIGNALING BY INTERLEUKINS	Immune / inflammation	Negative	190	-0.986195	0.567433	0.791788	FALSE
sensory	Reactome	FGFRL1 MODULATION OF FGFR1 SIGNALING	Signaling	Negative	5	-0.952859	0.570513	0.792862	FALSE
sensory	Reactome	METABOLISM OF ANGIOTENSINOGEN TO ANGIOTENSINS	Metabolism	Negative	14	-0.9501	0.570953	0.792862	FALSE
sensory	Reactome	CALNEXIN CALRETICULIN CYCLE	Other	Negative	5	-0.948315	0.571795	0.792862	FALSE
sensory	Reactome	SYNTHESIS OF PA	Other	Negative	8	-0.945496	0.571947	0.792862	FALSE
sensory	Reactome	OTHER SEMAPHORIN INTERACTIONS	Other	Negative	8	-0.944395	0.574365	0.794914	FALSE
sensory	Reactome	AGGREPHAGY	Other	Negative	5	-0.942851	0.575641	0.79538	FALSE
sensory	Reactome	INTERLEUKIN 2 FAMILY SIGNALING	Immune / inflammation	Negative	22	-0.960892	0.582719	0.803848	FALSE
sensory	Reactome	CHAPERONE MEDIATED AUTOPHAGY	Proteostasis / stress	Negative	7	-0.929472	0.585185	0.805938	FALSE
sensory	Reactome	REVERSIBLE HYDRATION OF CARBON DIOXIDE	Other	Negative	11	-0.945768	0.58912	0.807419	FALSE
sensory	Reactome	RUNX2 REGULATES GENES INVOLVED IN CELL MIGRATION	Other	Negative	5	-0.93883	0.588462	0.807419	FALSE
sensory	Reactome	RHOF GTPASE CYCLE	Cytoskeleton / motility	Negative	8	-0.931792	0.588875	0.807419	FALSE
sensory	Reactome	MITOCHONDRIAL TRANSLATION	Gene expression / translation	Negative	8	-0.925707	0.592503	0.810743	FALSE
sensory	Reactome	PEROXISOMAL PROTEIN IMPORT	Other	Negative	11	-0.942973	0.59375	0.811139	FALSE
sensory	Reactome	GLUCAGON LIKE PEPTIDE 1 GLP1 REGULATES INSULIN SECRETION	Trafficking / transport	Negative	8	-0.923615	0.596131	0.81308	FALSE
sensory	Reactome	INCRETIN SYNTHESIS SECRETION AND INACTIVATION	Trafficking / transport	Negative	5	-0.930024	0.598718	0.815296	FALSE
sensory	Reactome	ESR MEDIATED SIGNALING	Signaling	Negative	43	-0.958886	0.601833	0.816911	FALSE
sensory	Reactome	ROLE OF LAT2 NTAL LAB ON CALCIUM MOBILIZATION	Other	Negative	5	-0.92811	0.601282	0.816911	FALSE
sensory	Reactome	ESTROGEN DEPENDENT GENE EXPRESSION	Other	Negative	22	-0.947078	0.604847	0.819689	FALSE
sensory	Reactome	NEGATIVE EPIGENETIC REGULATION OF RRNA EXPRESSION	Gene expression / translation	Negative	5	-0.921491	0.610256	0.825698	FALSE
sensory	Reactome	REPRODUCTION	Other	Negative	11	-0.926526	0.613426	0.827587	FALSE
sensory	Reactome	FGFR3 LIGAND BINDING AND ACTIVATION	Signaling	Positive	7	0.845887	0.614583	0.827587	FALSE
sensory	Reactome	FRS MEDIATED FGFR3 SIGNALING	Signaling	Positive	7	0.845887	0.614583	0.827587	FALSE
sensory	Reactome	POTENTIAL THERAPEUTICS FOR SARS	Other	Negative	23	-0.930408	0.625263	0.830889	FALSE
sensory	Reactome	GENERATION OF SECOND MESSENGER MOLECULES	Other	Negative	11	-0.918289	0.628472	0.830889	FALSE
sensory	Reactome	SARS COV 1 INFECTION	Other	Negative	6	-0.916754	0.627965	0.830889	FALSE
sensory	Reactome	O LINKED GLYCOSYLATION	Other	Positive	28	0.913409	0.625	0.830889	FALSE
sensory	Reactome	RETROGRADE NEUROTROPHIN SIGNALLING	Neuro / synaptic	Negative	5	-0.911378	0.628205	0.830889	FALSE
sensory	Reactome	NEGATIVE REGULATION OF FGFR1 SIGNALING	Signaling	Negative	9	-0.909605	0.630695	0.830889	FALSE
sensory	Reactome	ACTIVATION OF IRF3 IRF7 MEDIATED BY TBK1 IKK EPSILON	Other	Negative	5	-0.909392	0.630769	0.830889	FALSE
sensory	Reactome	IKK COMPLEX RECRUITMENT MEDIATED BY RIP1	Other	Negative	5	-0.909392	0.630769	0.830889	FALSE
sensory	Reactome	TRIF MEDIATED PROGRAMMED CELL DEATH	Cell cycle / stress	Negative	5	-0.909392	0.630769	0.830889	FALSE
sensory	Reactome	GAP JUNCTION TRAFFICKING AND REGULATION	Other	Negative	7	-0.901148	0.62963	0.830889	FALSE
sensory	Reactome	SIGNALING BY NOTCH2	Signaling	Positive	8	0.863809	0.622857	0.830889	FALSE
sensory	Reactome	PLATELET ADHESION TO EXPOSED COLLAGEN	ECM / structure	Positive	9	0.863198	0.625	0.830889	FALSE
sensory	Reactome	DIGESTION	Other	Positive	12	0.860646	0.630252	0.830889	FALSE
sensory	Reactome	DIGESTION AND ABSORPTION	Other	Positive	12	0.860646	0.630252	0.830889	FALSE
sensory	Reactome	PLASMA LIPOPROTEIN CLEARANCE	Other	Negative	14	-0.901324	0.633038	0.832582	FALSE
sensory	Reactome	SCAVENGING OF HEME FROM PLASMA	Metabolism	Positive	7	0.84385	0.635417	0.834415	FALSE
sensory	Reactome	FCERI MEDIATED CA 2 MOBILIZATION	Other	Negative	12	-0.911096	0.637599	0.835985	FALSE
sensory	Reactome	ANTIGEN ACTIVATES B CELL RECEPTOR BCR LEADING TO GENERATION OF SECOND MESSENGERS	Immune / inflammation	Negative	9	-0.899765	0.641487	0.838884	FALSE
sensory	Reactome	NOTCH HLH TRANSCRIPTION PATHWAY	Signaling	Positive	6	0.841163	0.641791	0.838884	FALSE
sensory	Reactome	PLASMA LIPOPROTEIN ASSEMBLY REMODELING AND CLEARANCE	Other	Positive	27	0.891556	0.642857	0.838983	FALSE
sensory	Reactome	ACTIVATION OF ANTERIOR HOX GENES IN HINDBRAIN DEVELOPMENT DURING EARLY EMBRYOGENESIS	Other	Negative	6	-0.902026	0.646692	0.841784	FALSE
sensory	Reactome	HEME SIGNALING	Metabolism	Negative	11	-0.901269	0.646991	0.841784	FALSE
sensory	Reactome	INSERTION OF TAIL ANCHORED PROTEINS INTO THE ENDOPLASMIC RETICULUM MEMBRANE	Other	Negative	7	-0.885354	0.650617	0.845204	FALSE
sensory	Reactome	DEVELOPMENTAL BIOLOGY	Other	Negative	219	-0.958682	0.654346	0.846723	FALSE
sensory	Reactome	CLATHRIN MEDIATED ENDOCYTOSIS	Trafficking / transport	Negative	43	-0.92474	0.654786	0.846723	FALSE
sensory	Reactome	OPIOID SIGNALLING	Other	Negative	12	-0.897772	0.653454	0.846723	FALSE
sensory	Reactome	NEGATIVE REGULATION OF FGFR3 SIGNALING	Signaling	Negative	8	-0.877937	0.659008	0.850884	FALSE
sensory	Reactome	FATTY ACID METABOLISM	Metabolism	Negative	32	-0.908643	0.661841	0.851684	FALSE
sensory	Reactome	CHROMATIN MODIFYING ENZYMES	Other	Negative	21	-0.889884	0.66491	0.851684	FALSE
sensory	Reactome	NEGATIVE REGULATION OF NMDA RECEPTOR MEDIATED NEURONAL TRANSMISSION	Neuro / synaptic	Negative	5	-0.885779	0.661538	0.851684	FALSE
sensory	Reactome	CONSTITUTIVE SIGNALING BY EGFRVIII	Signaling	Negative	5	-0.881665	0.666667	0.851684	FALSE
sensory	Reactome	CONSTITUTIVE SIGNALING BY LIGAND RESPONSIVE EGFR CANCER VARIANTS	Signaling	Negative	5	-0.881665	0.666667	0.851684	FALSE
sensory	Reactome	PECAM1 INTERACTIONS	Other	Negative	7	-0.875621	0.664198	0.851684	FALSE
sensory	Reactome	COLLAGEN FORMATION	ECM / structure	Positive	27	0.874167	0.666667	0.851684	FALSE
sensory	Reactome	MAPK FAMILY SIGNALING CASCADES	Signaling	Negative	103	-0.93924	0.674349	0.853772	FALSE
sensory	Reactome	PLATELET AGGREGATION PLUG FORMATION	Other	Negative	15	-0.883931	0.67146	0.853772	FALSE
sensory	Reactome	BRANCHED CHAIN AMINO ACID CATABOLISM	Other	Negative	5	-0.879346	0.670513	0.853772	FALSE
sensory	Reactome	SIGNALING BY PTK6	Signaling	Negative	16	-0.878157	0.673937	0.853772	FALSE
sensory	Reactome	SIGNALING BY NOTCH1	Signaling	Positive	13	0.867631	0.672897	0.853772	FALSE
sensory	Reactome	FRS MEDIATED FGFR1 SIGNALING	Signaling	Positive	8	0.843197	0.674286	0.853772	FALSE
sensory	Reactome	COPI DEPENDENT GOLGI TO ER RETROGRADE TRAFFIC	Trafficking / transport	Negative	7	-0.870017	0.676543	0.855272	FALSE
sensory	Reactome	PEROXISOMAL LIPID METABOLISM	Metabolism	Negative	5	-0.869019	0.679487	0.857713	FALSE
sensory	Reactome	NEURONAL SYSTEM	Neuro / synaptic	Negative	56	-0.914329	0.681452	0.858913	FALSE
sensory	Reactome	INTRINSIC PATHWAY OF FIBRIN CLOT FORMATION	Other	Negative	19	-0.873955	0.683084	0.859691	FALSE
sensory	Reactome	NEUREXINS AND NEUROLIGINS	Neuro / synaptic	Negative	10	-0.868788	0.687427	0.862593	FALSE
sensory	Reactome	THE PHOTOTRANSDUCTION CASCADE	Other	Negative	7	-0.861289	0.68642	0.862593	FALSE
sensory	Reactome	INTERLEUKIN 10 SIGNALING	Immune / inflammation	Negative	33	-0.885528	0.691434	0.863375	FALSE
sensory	Reactome	DUAL INCISION IN TC NER	Other	Negative	10	-0.865107	0.692127	0.863375	FALSE
sensory	Reactome	TRANSCRIPTION COUPLED NUCLEOTIDE EXCISION REPAIR TC NER	Gene expression / translation	Negative	10	-0.865107	0.692127	0.863375	FALSE
sensory	Reactome	DEFECTS IN COBALAMIN B12 METABOLISM	Metabolism	Positive	5	0.832265	0.689189	0.863375	FALSE
sensory	Reactome	BMAL1 CLOCK NPAS2 ACTIVATES CIRCADIAN GENE EXPRESSION	Other	Negative	5	-0.859575	0.69359	0.863927	FALSE
sensory	Reactome	FGFR1C LIGAND BINDING AND ACTIVATION	Signaling	Positive	6	0.802363	0.696517	0.86503	FALSE
sensory	Reactome	PI 3K CASCADE FGFR3	Signaling	Positive	6	0.802363	0.696517	0.86503	FALSE
sensory	Reactome	IRAK4 DEFICIENCY TLR2 4	Other	Negative	8	-0.845349	0.702539	0.871231	FALSE
sensory	Reactome	DAP12 INTERACTIONS	Other	Negative	14	-0.853763	0.703991	0.871755	FALSE
sensory	Reactome	CELL CELL JUNCTION ORGANIZATION	Other	Negative	17	-0.870821	0.706202	0.873217	FALSE
sensory	Reactome	SLC MEDIATED TRANSMEMBRANE TRANSPORT	Trafficking / transport	Negative	17	-0.866934	0.708379	0.874631	FALSE
sensory	Reactome	NEGATIVE REGULATION OF FGFR2 SIGNALING	Signaling	Negative	12	-0.847466	0.711212	0.876851	FALSE
sensory	Reactome	REGULATION OF KIT SIGNALING	Signaling	Negative	7	-0.841721	0.71358	0.878492	FALSE
sensory	Reactome	SEMA4D IN SEMAPHORIN SIGNALING	Signaling	Negative	7	-0.840216	0.717284	0.88177	FALSE
sensory	Reactome	GP1B IX V ACTIVATION SIGNALLING	Other	Negative	6	-0.846297	0.72035	0.882976	FALSE
sensory	Reactome	SIGNALING BY ERBB2 IN CANCER	Signaling	Negative	12	-0.84095	0.720272	0.882976	FALSE
sensory	Reactome	FORMATION OF THE CORNIFIED ENVELOPE	Other	Negative	28	-0.846008	0.724532	0.885539	FALSE
sensory	Reactome	KERATINIZATION	Other	Negative	28	-0.846008	0.724532	0.885539	FALSE
sensory	Reactome	FGFR2B LIGAND BINDING AND ACTIVATION	Signaling	Positive	7	0.790548	0.729167	0.888639	FALSE
sensory	Reactome	SIGNALING BY BMP	Signaling	Positive	7	0.78404	0.729167	0.888639	FALSE
sensory	Reactome	REGULATION OF PTEN GENE TRANSCRIPTION	Gene expression / translation	Negative	8	-0.824962	0.73156	0.890275	FALSE
sensory	Reactome	GROWTH HORMONE RECEPTOR SIGNALING	Signaling	Negative	9	-0.834752	0.733813	0.891374	FALSE
sensory	Reactome	SENSORY PROCESSING OF SOUND BY OUTER HAIR CELLS OF THE COCHLEA	Neuro / synaptic	Negative	7	-0.830803	0.734568	0.891374	FALSE
sensory	Reactome	MET RECEPTOR ACTIVATION	Other	Negative	5	-0.834954	0.737179	0.893263	FALSE
sensory	Reactome	SIGNALING BY VEGF	Signaling	Negative	34	-0.847742	0.744593	0.897166	FALSE
sensory	Reactome	REGULATION OF GENE EXPRESSION BY HYPOXIA INDUCIBLE FACTOR	Other	Negative	6	-0.828732	0.747815	0.897166	FALSE
sensory	Reactome	NUCLEAR ENVELOPE BREAKDOWN	Other	Negative	6	-0.828299	0.747815	0.897166	FALSE
sensory	Reactome	SIGNALING BY NTRK3 TRKC	Signaling	Negative	7	-0.824497	0.745679	0.897166	FALSE
sensory	Reactome	VEGFR2 MEDIATED VASCULAR PERMEABILITY	Signaling	Negative	8	-0.817116	0.744861	0.897166	FALSE
sensory	Reactome	SYNTHESIS SECRETION AND DEACYLATION OF GHRELIN	Trafficking / transport	Negative	8	-0.810067	0.747279	0.897166	FALSE
sensory	Reactome	GABA SYNTHESIS RELEASE REUPTAKE AND DEGRADATION	Neuro / synaptic	Positive	6	0.76704	0.746269	0.897166	FALSE
sensory	Reactome	NEUROTRANSMITTER RELEASE CYCLE	Neuro / synaptic	Positive	7	0.761561	0.755208	0.904755	FALSE
sensory	Reactome	CARGO CONCENTRATION IN THE ER	Other	Negative	11	-0.805687	0.756944	0.905554	FALSE
sensory	Reactome	POST TRANSLATIONAL MODIFICATION SYNTHESIS OF GPI ANCHORED PROTEINS	Gene expression / translation	Positive	32	0.861124	0.771429	0.907707	FALSE
sensory	Reactome	ATF4 ACTIVATES GENES IN RESPONSE TO ENDOPLASMIC RETICULUM STRESS	Other	Negative	6	-0.816537	0.766542	0.907707	FALSE
sensory	Reactome	INTERLEUKIN 2 SIGNALING	Immune / inflammation	Negative	6	-0.815665	0.766542	0.907707	FALSE
sensory	Reactome	CD22 MEDIATED BCR REGULATION	Immune / inflammation	Negative	5	-0.808593	0.770513	0.907707	FALSE
sensory	Reactome	EXTRA NUCLEAR ESTROGEN SIGNALING	Signaling	Negative	24	-0.806465	0.760504	0.907707	FALSE
sensory	Reactome	MET PROMOTES CELL MOTILITY	Other	Negative	16	-0.805895	0.76554	0.907707	FALSE
sensory	Reactome	RESPIRATORY ELECTRON TRANSPORT ATP SYNTHESIS BY CHEMIOSMOTIC COUPLING AND HEAT PRODUCTION BY UNCOUPLING PROTEINS	Metabolism	Negative	9	-0.80571	0.768585	0.907707	FALSE
sensory	Reactome	MITOCHONDRIAL BIOGENESIS	Other	Negative	11	-0.802123	0.762731	0.907707	FALSE
sensory	Reactome	AFLATOXIN ACTIVATION AND DETOXIFICATION	Other	Negative	7	-0.797565	0.767901	0.907707	FALSE
sensory	Reactome	EPIGENETIC REGULATION OF GENE EXPRESSION	Other	Negative	7	-0.79166	0.771605	0.907707	FALSE
sensory	Reactome	HS GAG DEGRADATION	Other	Positive	12	0.789198	0.764706	0.907707	FALSE
sensory	Reactome	SIGNALING BY NOTCH3	Signaling	Positive	10	0.785401	0.768212	0.907707	FALSE
sensory	Reactome	SURFACTANT METABOLISM	Metabolism	Negative	11	-0.789767	0.773148	0.908261	FALSE
sensory	Reactome	SYNTHESIS OF PC	Other	Negative	5	-0.803908	0.775641	0.908669	FALSE
sensory	Reactome	FGFR2 MUTANT RECEPTOR ACTIVATION	Signaling	Negative	12	-0.786109	0.774632	0.908669	FALSE
sensory	Reactome	INTERLEUKIN 20 FAMILY SIGNALING	Immune / inflammation	Negative	13	-0.795397	0.781006	0.911173	FALSE
sensory	Reactome	PHASE I FUNCTIONALIZATION OF COMPOUNDS	Other	Negative	15	-0.789319	0.780973	0.911173	FALSE
sensory	Reactome	MUCOPOLYSACCHARIDOSES	Other	Negative	7	-0.782964	0.779012	0.911173	FALSE
sensory	Reactome	ANTI INFLAMMATORY RESPONSE FAVOURING LEISHMANIA PARASITE INFECTION	Other	Negative	44	-0.827028	0.787971	0.917576	FALSE
sensory	Reactome	TERMINAL PATHWAY OF COMPLEMENT	Immune / inflammation	Negative	5	-0.793235	0.789744	0.917576	FALSE
sensory	Reactome	TP53 REGULATES TRANSCRIPTION OF DEATH RECEPTORS AND LIGANDS	Gene expression / translation	Negative	7	-0.777121	0.788889	0.917576	FALSE
sensory	Reactome	SUMOYLATION OF CHROMATIN ORGANIZATION PROTEINS	Other	Negative	5	-0.788523	0.794872	0.921452	FALSE
sensory	Reactome	TIE2 SIGNALING	Signaling	Negative	6	-0.788015	0.795256	0.921452	FALSE
sensory	Reactome	FORMATION OF TC NER PRE INCISION COMPLEX	Other	Negative	6	-0.785723	0.796504	0.921638	FALSE
sensory	Reactome	REGULATION OF IFNG SIGNALING	Signaling	Negative	5	-0.782925	0.798718	0.922939	FALSE
sensory	Reactome	N GLYCAN ANTENNAE ELONGATION IN THE MEDIAL TRANS GOLGI	Trafficking / transport	Negative	6	-0.777993	0.802747	0.92633	FALSE
sensory	Reactome	NEGATIVE REGULATION OF TCF DEPENDENT SIGNALING BY WNT LIGAND ANTAGONISTS	Signaling	Negative	6	-0.773725	0.810237	0.933702	FALSE
sensory	Reactome	INTERLEUKIN 7 SIGNALING	Immune / inflammation	Negative	6	-0.772133	0.811486	0.93387	FALSE
sensory	Reactome	GAMMA CARBOXYLATION HYPUSINE FORMATION AND ARYLSULFATASE ACTIVATION	Other	Negative	15	-0.756397	0.818584	0.939631	FALSE
sensory	Reactome	REGULATION OF TLR BY ENDOGENOUS LIGAND	Other	Negative	12	-0.738629	0.8188	0.939631	FALSE
sensory	Reactome	BILE ACID AND BILE SALT METABOLISM	Metabolism	Positive	5	0.733858	0.81982	0.939631	FALSE
sensory	Reactome	DAP12 SIGNALING	Signaling	Negative	9	-0.75811	0.827338	0.946967	FALSE
sensory	Reactome	DECTIN 2 FAMILY	Other	Negative	8	-0.746641	0.830713	0.949547	FALSE
sensory	Reactome	SENSORY PROCESSING OF SOUND	Neuro / synaptic	Negative	9	-0.754939	0.833333	0.951258	FALSE
sensory	Reactome	SIGNALING BY FGFR2 IN DISEASE	Signaling	Negative	13	-0.737464	0.834637	0.951464	FALSE
sensory	Reactome	DEFECTIVE F9 ACTIVATION	Disease / curated	Negative	5	-0.751119	0.839744	0.955998	FALSE
sensory	Reactome	BUTYROPHILIN BTN FAMILY INTERACTIONS	Other	Negative	5	-0.745982	0.844872	0.959258	FALSE
sensory	Reactome	ARACHIDONIC ACID METABOLISM	Metabolism	Negative	15	-0.736333	0.844027	0.959258	FALSE
sensory	Reactome	TRANSCRIPTIONAL REGULATION BY THE AP 2 TFAP2 FAMILY OF TRANSCRIPTION FACTORS	Gene expression / translation	Negative	13	-0.716029	0.846927	0.960305	FALSE
sensory	Reactome	CARGO RECOGNITION FOR CLATHRIN MEDIATED ENDOCYTOSIS	Trafficking / transport	Negative	34	-0.75989	0.850669	0.961972	FALSE
sensory	Reactome	O GLYCOSYLATION OF TSR DOMAIN CONTAINING PROTEINS	Other	Positive	14	0.718608	0.85	0.961972	FALSE
sensory	Reactome	PI3K AKT SIGNALING IN CANCER	Signaling	Negative	50	-0.771924	0.852376	0.962617	FALSE
sensory	Reactome	INTERLEUKIN 4 AND INTERLEUKIN 13 SIGNALING	Immune / inflammation	Negative	60	-0.793183	0.855701	0.963341	FALSE
sensory	Reactome	TRANSCRIPTIONAL ACTIVATION OF MITOCHONDRIAL BIOGENESIS	Gene expression / translation	Negative	5	-0.736718	0.855128	0.963341	FALSE
sensory	Reactome	INTERLEUKIN 15 SIGNALING	Immune / inflammation	Negative	6	-0.733713	0.856429	0.963341	FALSE
sensory	Reactome	OTHER INTERLEUKIN SIGNALING	Immune / inflammation	Negative	19	-0.731233	0.857602	0.96338	FALSE
sensory	Reactome	SIGNALING BY FGFR2	Signaling	Negative	20	-0.73179	0.862327	0.966242	FALSE
sensory	Reactome	SIALIC ACID METABOLISM	Metabolism	Negative	6	-0.725685	0.86392	0.966242	FALSE
sensory	Reactome	ADHERENS JUNCTIONS INTERACTIONS	Other	Negative	14	-0.718868	0.865854	0.966242	FALSE
sensory	Reactome	RND3 GTPASE CYCLE	Cytoskeleton / motility	Negative	8	-0.711641	0.86578	0.966242	FALSE
sensory	Reactome	TRAFFICKING AND PROCESSING OF ENDOSOMAL TLR	Other	Positive	7	0.701831	0.864583	0.966242	FALSE
sensory	Reactome	REGULATION OF LIPID METABOLISM BY PPARALPHA	Metabolism	Negative	20	-0.723827	0.867663	0.966987	FALSE
sensory	Reactome	PEPTIDE HORMONE METABOLISM	Metabolism	Positive	33	0.77204	0.878788	0.970448	FALSE
sensory	Reactome	REGULATION OF FZD BY UBIQUITINATION	Proteostasis / stress	Negative	5	-0.718416	0.874359	0.970448	FALSE
sensory	Reactome	NUCLEAR PORE COMPLEX NPC DISASSEMBLY	Other	Negative	5	-0.708781	0.878205	0.970448	FALSE
sensory	Reactome	CD209 DC SIGN SIGNALING	Signaling	Negative	8	-0.703429	0.875453	0.970448	FALSE
sensory	Reactome	FGFR1 LIGAND BINDING AND ACTIVATION	Signaling	Negative	7	-0.70301	0.877778	0.970448	FALSE
sensory	Reactome	PI 3K CASCADE FGFR1	Signaling	Negative	7	-0.70301	0.877778	0.970448	FALSE
sensory	Reactome	NUCLEAR SIGNALING BY ERBB4	Signaling	Negative	13	-0.673899	0.875978	0.970448	FALSE
sensory	Reactome	DEFECTIVE FACTOR IX CAUSES HEMOPHILIA B	Disease / curated	Negative	6	-0.706509	0.882647	0.97344	FALSE
sensory	Reactome	NERVOUS SYSTEM DEVELOPMENT	Other	Negative	133	-0.836655	0.886114	0.97355	FALSE
sensory	Reactome	SIGNALING BY FGFR	Signaling	Negative	26	-0.70327	0.890052	0.97355	FALSE
sensory	Reactome	SENSORY PERCEPTION OF TASTE	Neuro / synaptic	Negative	5	-0.698688	0.885897	0.97355	FALSE
sensory	Reactome	G0 AND EARLY G1	Other	Negative	5	-0.694122	0.888462	0.97355	FALSE
sensory	Reactome	TRANSPORT OF BILE SALTS AND ORGANIC ACIDS METAL IONS AND AMINE COMPOUNDS	Trafficking / transport	Negative	7	-0.693153	0.888889	0.97355	FALSE
sensory	Reactome	SIGNALING BY ERBB4	Signaling	Negative	19	-0.692039	0.890792	0.97355	FALSE
sensory	Reactome	PRE NOTCH PROCESSING IN GOLGI	Signaling	Positive	7	0.681302	0.890625	0.97355	FALSE
sensory	Reactome	DEFECTS IN VITAMIN AND COFACTOR METABOLISM	Metabolism	Negative	6	-0.694268	0.892634	0.974306	FALSE
sensory	Reactome	NOTCH1 INTRACELLULAR DOMAIN REGULATES TRANSCRIPTION	Signaling	Negative	6	-0.690622	0.897628	0.977238	FALSE
sensory	Reactome	DEFECTS OF CONTACT ACTIVATION SYSTEM CAS AND KALLIKREIN KININ SYSTEM KKS	Other	Negative	11	-0.680195	0.896991	0.977238	FALSE
sensory	Reactome	FIBRONECTIN MATRIX FORMATION	Other	Negative	6	-0.680439	0.902622	0.977999	FALSE
sensory	Reactome	HORMONE LIGAND BINDING RECEPTORS	Other	Negative	5	-0.675263	0.903846	0.977999	FALSE
sensory	Reactome	RUNX1 AND FOXP3 CONTROL THE DEVELOPMENT OF REGULATORY T LYMPHOCYTES TREGS	Immune / inflammation	Negative	5	-0.673109	0.90641	0.977999	FALSE
sensory	Reactome	SIGNALING BY FGFR3	Signaling	Negative	11	-0.669457	0.903935	0.977999	FALSE
sensory	Reactome	DEFECTIVE CSF2RB CAUSES SMDP5	Disease / curated	Positive	5	0.665202	0.905405	0.977999	FALSE
sensory	Reactome	DISEASES ASSOCIATED WITH SURFACTANT METABOLISM	Metabolism	Positive	5	0.665202	0.905405	0.977999	FALSE
sensory	Reactome	EGFR DOWNREGULATION	Signaling	Negative	14	-0.657357	0.902439	0.977999	FALSE
sensory	Reactome	INTERLEUKIN 18 SIGNALING	Immune / inflammation	Negative	6	-0.669478	0.908864	0.979399	FALSE
sensory	Reactome	DEFECTIVE EXT2 CAUSES EXOSTOSES 2	Disease / curated	Positive	6	0.64415	0.910448	0.979859	FALSE
sensory	Reactome	METABOLISM OF STEROID HORMONES	Metabolism	Positive	10	0.699342	0.913907	0.981299	FALSE
sensory	Reactome	ASSEMBLY AND CELL SURFACE PRESENTATION OF NMDA RECEPTORS	Other	Negative	5	-0.666014	0.914103	0.981299	FALSE
sensory	Reactome	PLATELET ACTIVATION SIGNALING AND AGGREGATION	Signaling	Negative	95	-0.777405	0.917753	0.983364	FALSE
sensory	Reactome	EGR2 AND SOX10 MEDIATED INITIATION OF SCHWANN CELL MYELINATION	Other	Positive	5	0.641554	0.918919	0.983364	FALSE
sensory	Reactome	INTERLEUKIN 6 FAMILY SIGNALING	Immune / inflammation	Negative	13	-0.621447	0.919553	0.983364	FALSE
sensory	Reactome	ESTROGEN DEPENDENT NUCLEAR EVENTS DOWNSTREAM OF ESR MEMBRANE SIGNALING	Signaling	Negative	13	-0.619963	0.92067	0.983364	FALSE
sensory	Reactome	TRNA PROCESSING	Gene expression / translation	Negative	6	-0.643506	0.922597	0.984181	FALSE
sensory	Reactome	HEMOSTASIS	Other	Negative	207	-0.821756	0.939061	0.993406	FALSE
sensory	Reactome	BINDING AND UPTAKE OF LIGANDS BY SCAVENGER RECEPTORS	Other	Positive	26	0.71478	0.93617	0.993406	FALSE
sensory	Reactome	METABOLISM OF VITAMINS AND COFACTORS	Metabolism	Negative	58	-0.685484	0.939455	0.993406	FALSE
sensory	Reactome	METABOLISM OF STEROIDS	Metabolism	Negative	26	-0.639745	0.936126	0.993406	FALSE
sensory	Reactome	NOTCH4 INTRACELLULAR DOMAIN REGULATES TRANSCRIPTION	Signaling	Negative	6	-0.624656	0.935081	0.993406	FALSE
sensory	Reactome	HDACS DEACETYLATE HISTONES	Other	Negative	6	-0.62336	0.935081	0.993406	FALSE
sensory	Reactome	COMMON PATHWAY OF FIBRIN CLOT FORMATION	Other	Negative	16	-0.605594	0.937841	0.993406	FALSE
sensory	Reactome	SIGNALING BY PDGF	Signaling	Negative	25	-0.631119	0.941115	0.99392	FALSE
sensory	Reactome	G ALPHA Q SIGNALLING EVENTS	Other	Positive	31	0.711828	0.944444	0.994377	FALSE
sensory	Reactome	SCAVENGING BY CLASS A RECEPTORS	Other	Positive	13	0.61882	0.943925	0.994377	FALSE
sensory	Reactome	VEGFR2 MEDIATED CELL PROLIFERATION	Signaling	Negative	6	-0.614276	0.945069	0.994377	FALSE
sensory	Reactome	NON INTEGRIN MEMBRANE ECM INTERACTIONS	ECM / structure	Positive	28	0.739342	0.95	0.994757	FALSE
sensory	Reactome	NEGATIVE REGULATION OF THE PI3K AKT NETWORK	Signaling	Negative	50	-0.634737	0.952477	0.994757	FALSE
sensory	Reactome	FORMATION OF FIBRIN CLOT CLOTTING CASCADE	Other	Negative	30	-0.618536	0.949064	0.994757	FALSE
sensory	Reactome	TRANSLATION OF SARS COV 2 STRUCTURAL PROTEINS	Gene expression / translation	Negative	5	-0.61353	0.947436	0.994757	FALSE
sensory	Reactome	NOTCH3 ACTIVATION AND TRANSMISSION OF SIGNAL TO THE NUCLEUS	Signaling	Negative	7	-0.612139	0.951852	0.994757	FALSE
sensory	Reactome	MET ACTIVATES PTK2 SIGNALING	Signaling	Negative	14	-0.596962	0.95122	0.994757	FALSE
sensory	Reactome	TNFS BIND THEIR PHYSIOLOGICAL RECEPTORS	Immune / inflammation	Positive	21	0.673754	0.962264	0.994798	FALSE
sensory	Reactome	RESPONSE TO ELEVATED PLATELET CYTOSOLIC CA2	Other	Negative	68	-0.666295	0.958753	0.994798	FALSE
sensory	Reactome	ASSEMBLY OF ACTIVE LPL AND LIPC LIPASE COMPLEXES	Other	Positive	7	0.633244	0.958333	0.994798	FALSE
sensory	Reactome	SIGNALING BY NTRKS	Signaling	Negative	34	-0.592391	0.970134	0.994798	FALSE
sensory	Reactome	CREATION OF C4 AND C2 ACTIVATORS	Other	Negative	8	-0.589872	0.968561	0.994798	FALSE
sensory	Reactome	IL 6 TYPE CYTOKINE RECEPTOR LIGAND INTERACTIONS	Immune / inflammation	Negative	11	-0.579439	0.954861	0.994798	FALSE
sensory	Reactome	CREB1 PHOSPHORYLATION THROUGH NMDA RECEPTOR MEDIATED ACTIVATION OF RAS SIGNALING	Signaling	Negative	6	-0.57922	0.966292	0.994798	FALSE
sensory	Reactome	RAS ACTIVATION UPON CA2 INFLUX THROUGH NMDA RECEPTOR	Other	Negative	6	-0.57922	0.966292	0.994798	FALSE
sensory	Reactome	DIGESTION OF DIETARY LIPID	Metabolism	Negative	5	-0.578426	0.967949	0.994798	FALSE
sensory	Reactome	SCAVENGING BY CLASS B RECEPTORS	Other	Negative	5	-0.577402	0.967949	0.994798	FALSE
sensory	Reactome	MAPK3 ERK1 ACTIVATION	Signaling	Negative	5	-0.571064	0.969231	0.994798	FALSE
sensory	Reactome	RAF INDEPENDENT MAPK1 3 ACTIVATION	Signaling	Negative	5	-0.571064	0.969231	0.994798	FALSE
sensory	Reactome	PRE NOTCH EXPRESSION AND PROCESSING	Signaling	Negative	10	-0.565474	0.963572	0.994798	FALSE
sensory	Reactome	SIGNALING BY ALK	Signaling	Negative	10	-0.563038	0.964747	0.994798	FALSE
sensory	Reactome	SIGNALING BY EGFR IN CANCER	Signaling	Negative	11	-0.56137	0.961806	0.994798	FALSE
sensory	Reactome	EXTRINSIC PATHWAY OF FIBRIN CLOT FORMATION	Other	Negative	5	-0.557621	0.971795	0.995297	FALSE
sensory	Reactome	BASIGIN INTERACTIONS	Other	Positive	10	0.593963	0.97351	0.995849	FALSE
sensory	Reactome	SIGNALING BY RECEPTOR TYROSINE KINASES	Signaling	Negative	177	-0.67321	0.991009	0.999351	FALSE
sensory	Reactome	COLLAGEN BIOSYNTHESIS AND MODIFYING ENZYMES	ECM / structure	Positive	18	0.616696	0.987342	0.999351	FALSE
sensory	Reactome	NETRIN 1 SIGNALING	Signaling	Positive	14	0.614275	0.98	0.999351	FALSE
sensory	Reactome	DISEASES OF METABOLISM	Metabolism	Negative	77	-0.592836	0.992979	0.999351	FALSE
sensory	Reactome	CELL SURFACE INTERACTIONS AT THE VASCULAR WALL	Other	Negative	78	-0.545814	0.996991	0.999351	FALSE
sensory	Reactome	ACTIVATION OF MATRIX METALLOPROTEINASES	Other	Negative	18	-0.538344	0.978332	0.999351	FALSE
sensory	Reactome	SIGNALING BY NTRK2 TRKB	Signaling	Negative	8	-0.527625	0.986699	0.999351	FALSE
sensory	Reactome	SIGNALING BY INSULIN RECEPTOR	Signaling	Negative	23	-0.500078	0.989474	0.999351	FALSE
sensory	Reactome	SIGNALING BY NOTCH1 PEST DOMAIN MUTANTS IN CANCER	Signaling	Negative	7	-0.490798	0.992593	0.999351	FALSE
sensory	Reactome	NEGATIVE REGULATION OF FGFR4 SIGNALING	Signaling	Negative	11	-0.490761	0.988426	0.999351	FALSE
sensory	Reactome	SIGNALING BY FGFR4	Signaling	Negative	13	-0.483942	0.991061	0.999351	FALSE
sensory	Reactome	TFAP2 AP 2 FAMILY REGULATES TRANSCRIPTION OF GROWTH FACTORS AND THEIR RECEPTORS	Gene expression / translation	Negative	9	-0.478154	0.989209	0.999351	FALSE
sensory	Reactome	PROLACTIN RECEPTOR SIGNALING	Signaling	Negative	6	-0.472074	0.993758	0.999351	FALSE
sensory	Reactome	TRANSPORT OF VITAMINS NUCLEOSIDES AND RELATED MOLECULES	Trafficking / transport	Negative	5	-0.468163	0.992308	0.999351	FALSE
sensory	Reactome	AMYLOID FIBER FORMATION	Other	Negative	22	-0.466523	0.994731	0.999351	FALSE
sensory	Reactome	ACYL CHAIN REMODELLING OF PC	Other	Negative	6	-0.441504	0.996255	0.999351	FALSE
sensory	Reactome	ANTIMICROBIAL PEPTIDES	Other	Negative	24	-0.429171	0.995798	0.999351	FALSE
sensory	Reactome	SENSORY PERCEPTION	Neuro / synaptic	Positive	46	0.843186	1	1	FALSE
sensory	Reactome	CONSTITUTIVE SIGNALING BY ABERRANT PI3K IN CANCER	Signaling	Negative	40	-0.427197	0.998978	1	FALSE
vitality	Hallmark	MTORC1 SIGNALING	Signaling	Negative	47	-1.52448	0.0026	0.0222	TRUE
vitality	Hallmark	XENOBIOTIC METABOLISM	Metabolism	Negative	72	-1.45982	0.002664	0.0222	TRUE
vitality	Hallmark	COMPLEMENT	Immune / inflammation	Negative	102	-1.44129	0.000839	0.0222	TRUE
vitality	Hallmark	COAGULATION	Other	Negative	82	-1.4171	0.002468	0.0222	TRUE
vitality	Hallmark	INFLAMMATORY RESPONSE	Immune / inflammation	Negative	89	-1.41058	0.002574	0.0222	TRUE
vitality	Hallmark	ALLOGRAFT REJECTION	Immune / inflammation	Negative	105	-1.39897	0.001318	0.0222	TRUE
vitality	Hallmark	CHOLESTEROL HOMEOSTASIS	Metabolism	Negative	23	-1.61009	0.003813	0.027236	TRUE
vitality	Hallmark	ADIPOGENESIS	Metabolism	Negative	58	-1.38272	0.012254	0.076589	TRUE
vitality	Hallmark	TNFA SIGNALING VIA NFKB	Immune / inflammation	Negative	73	-1.31263	0.026104	0.145025	TRUE
vitality	Hallmark	FATTY ACID METABOLISM	Metabolism	Negative	48	-1.31747	0.040486	0.1873	TRUE
vitality	Hallmark	P53 PATHWAY	Cell cycle / stress	Negative	61	-1.29259	0.041206	0.1873	TRUE
vitality	Hallmark	INTERFERON GAMMA RESPONSE	Immune / inflammation	Negative	79	-1.25945	0.046092	0.192051	TRUE
vitality	Hallmark	HEDGEHOG SIGNALING	Other	Negative	15	-1.4027	0.052117	0.200451	TRUE
vitality	Hallmark	IL6 JAK STAT3 SIGNALING	Immune / inflammation	Negative	56	-1.23385	0.085341	0.304791	FALSE
vitality	Hallmark	OXIDATIVE PHOSPHORYLATION	Metabolism	Negative	33	-1.26991	0.103696	0.345654	FALSE
vitality	Hallmark	TGF BETA SIGNALING	Other	Negative	15	-1.25016	0.159609	0.498779	FALSE
vitality	Hallmark	WNT BETA CATENIN SIGNALING	Signaling	Negative	9	-1.18767	0.215103	0.632656	FALSE
vitality	Hallmark	INTERFERON ALPHA RESPONSE	Immune / inflammation	Negative	39	-1.15106	0.237271	0.638039	FALSE
vitality	Hallmark	APOPTOSIS	Cell cycle / stress	Negative	72	-1.11564	0.242455	0.638039	FALSE
vitality	Hallmark	REACTIVE OXYGEN SPECIES PATHWAY	Cell cycle / stress	Negative	21	-1.12443	0.309979	0.73192	FALSE
vitality	Hallmark	ESTROGEN RESPONSE EARLY	Signaling	Negative	47	-1.10951	0.294949	0.73192	FALSE
vitality	Hallmark	UV RESPONSE DN	Cell cycle / stress	Negative	39	-1.09373	0.323829	0.73192	FALSE
vitality	Hallmark	HYPOXIA	Other	Negative	65	-1.07544	0.336683	0.73192	FALSE
vitality	Hallmark	PROTEIN SECRETION	Other	Negative	31	-1.08645	0.355005	0.739594	FALSE
vitality	Hallmark	KRAS SIGNALING UP	Signaling	Negative	80	-1.04787	0.386774	0.7625	FALSE
vitality	Hallmark	DNA REPAIR	Cell cycle / stress	Negative	33	-1.04498	0.413758	0.7625	FALSE
vitality	Hallmark	IL2 STAT5 SIGNALING	Other	Negative	83	-1.04035	0.402402	0.7625	FALSE
vitality	Hallmark	EPITHELIAL MESENCHYMAL TRANSITION	ECM / structure	Negative	106	-1.02921	0.427	0.7625	FALSE
vitality	Hallmark	GLYCOLYSIS	Metabolism	Negative	55	-1.02722	0.458291	0.77453	FALSE
vitality	Hallmark	MYOGENESIS	ECM / structure	Negative	69	-1.0222	0.464718	0.77453	FALSE
vitality	Hallmark	APICAL SURFACE	ECM / structure	Negative	19	-0.946943	0.591006	0.953236	FALSE
vitality	Hallmark	BILE ACID METABOLISM	Metabolism	Negative	18	-0.927676	0.626596	0.973485	FALSE
vitality	Hallmark	SPERMATOGENESIS	Other	Positive	30	0.903376	0.70509	0.973485	FALSE
vitality	Hallmark	E2F TARGETS	Cell cycle / stress	Negative	36	-0.898242	0.703779	0.973485	FALSE
vitality	Hallmark	UV RESPONSE UP	Cell cycle / stress	Negative	55	-0.882486	0.744724	0.973485	FALSE
vitality	Hallmark	UNFOLDED PROTEIN RESPONSE	Cell cycle / stress	Negative	32	-0.87973	0.721193	0.973485	FALSE
vitality	Hallmark	MITOTIC SPINDLE	Cell cycle / stress	Negative	45	-0.877565	0.732053	0.973485	FALSE
vitality	Hallmark	MYC TARGETS V2	Cell cycle / stress	Negative	9	-0.85286	0.718535	0.973485	FALSE
vitality	Hallmark	APICAL JUNCTION	ECM / structure	Negative	79	-0.835451	0.848697	0.973485	FALSE
vitality	Hallmark	MYC TARGETS V1	Cell cycle / stress	Negative	28	-0.824053	0.793284	0.973485	FALSE
vitality	Hallmark	HEME METABOLISM	Metabolism	Negative	51	-0.807975	0.843907	0.973485	FALSE
vitality	Hallmark	ANDROGEN RESPONSE	Signaling	Negative	25	-0.801461	0.797482	0.973485	FALSE
vitality	Hallmark	PI3K AKT MTOR SIGNALING	Signaling	Negative	29	-0.762864	0.858186	0.973485	FALSE
vitality	Hallmark	ESTROGEN RESPONSE LATE	Signaling	Negative	58	-0.758456	0.906533	0.973485	FALSE
vitality	Hallmark	ANGIOGENESIS	ECM / structure	Negative	25	-0.740981	0.859391	0.973485	FALSE
vitality	Hallmark	PEROXISOME	Other	Negative	23	-0.711161	0.889124	0.973485	FALSE
vitality	Hallmark	G2M CHECKPOINT	Cell cycle / stress	Negative	31	-0.676587	0.921569	0.973485	FALSE
vitality	Hallmark	KRAS SIGNALING DN	Signaling	Negative	58	-0.669594	0.955779	0.973485	FALSE
vitality	Hallmark	NOTCH SIGNALING	Signaling	Negative	5	-0.594548	0.973485	0.973485	FALSE
vitality	Hallmark	PANCREAS BETA CELLS	Other	Negative	10	-0.591095	0.956278	0.973485	FALSE
vitality	Reactome	CHONDROITIN SULFATE BIOSYNTHESIS	ECM / structure	Positive	7	2.25623	4.7e-05	0.004402	TRUE
vitality	Reactome	DEFECTIVE CHST14 CAUSES EDS MUSCULOCONTRACTURAL TYPE	Disease / curated	Positive	7	2.25623	4.7e-05	0.004402	TRUE
vitality	Reactome	DEFECTIVE CHST3 CAUSES SEDCJD	Disease / curated	Positive	7	2.25623	4.7e-05	0.004402	TRUE
vitality	Reactome	DEFECTIVE CHSY1 CAUSES TPBS	Disease / curated	Positive	7	2.25623	4.7e-05	0.004402	TRUE
vitality	Reactome	DERMATAN SULFATE BIOSYNTHESIS	ECM / structure	Positive	7	2.25623	4.7e-05	0.004402	TRUE
vitality	Reactome	INTERLEUKIN 10 SIGNALING	Immune / inflammation	Negative	33	-1.79282	1.6e-05	0.004402	TRUE
vitality	Reactome	COMPLEMENT CASCADE	Immune / inflammation	Negative	33	-1.75135	4e-05	0.004402	TRUE
vitality	Reactome	NEUTROPHIL DEGRANULATION	Immune / inflammation	Negative	189	-1.4444	1.8e-05	0.004402	TRUE
vitality	Reactome	INNATE IMMUNE SYSTEM	Immune / inflammation	Negative	347	-1.34391	1e-05	0.004402	TRUE
vitality	Reactome	CHYLOMICRON REMODELING	Metabolism	Positive	7	2.20404	0.00016	0.01362	TRUE
vitality	Reactome	GLYCOSPHINGOLIPID METABOLISM	Metabolism	Negative	15	-1.69636	0.001029	0.074496	TRUE
vitality	Reactome	GAMMA CARBOXYLATION HYPUSINE FORMATION AND ARYLSULFATASE ACTIVATION	Other	Negative	15	-1.69245	0.001049	0.074496	TRUE
vitality	Reactome	SPHINGOLIPID METABOLISM	Metabolism	Negative	17	-1.64917	0.001509	0.089768	TRUE
vitality	Reactome	DISEASES OF CARBOHYDRATE METABOLISM	Metabolism	Negative	11	-1.64522	0.001479	0.089768	TRUE
vitality	Reactome	ECM PROTEOGLYCANS	ECM / structure	Positive	43	1.58423	0.00158	0.089768	TRUE
vitality	Reactome	SIGNALING BY TGFB FAMILY MEMBERS	Signaling	Negative	26	-1.59764	0.001768	0.094152	TRUE
vitality	Reactome	INITIAL TRIGGERING OF COMPLEMENT	Immune / inflammation	Negative	13	-1.68026	0.002165	0.108528	TRUE
vitality	Reactome	RESPONSE TO ELEVATED PLATELET CYTOSOLIC CA2	Other	Negative	68	-1.42882	0.002463	0.116575	TRUE
vitality	Reactome	DIGESTION	Other	Positive	12	1.8396	0.003268	0.139229	TRUE
vitality	Reactome	DIGESTION AND ABSORPTION	Other	Positive	12	1.8396	0.003268	0.139229	TRUE
vitality	Reactome	TRIGLYCERIDE CATABOLISM	Metabolism	Negative	11	-1.57722	0.003679	0.142461	TRUE
vitality	Reactome	TRIGLYCERIDE METABOLISM	Metabolism	Negative	11	-1.57722	0.003679	0.142461	TRUE
vitality	Reactome	NGF STIMULATED TRANSCRIPTION	Neuro / synaptic	Positive	9	1.76725	0.004616	0.171004	TRUE
vitality	Reactome	AMYLOID FIBER FORMATION	Other	Negative	22	-1.55721	0.004841	0.171858	TRUE
vitality	Reactome	HEMOSTASIS	Other	Negative	207	-1.25593	0.005168	0.176131	TRUE
vitality	Reactome	PROTEIN PROTEIN INTERACTIONS AT SYNAPSES	Neuro / synaptic	Positive	18	1.64077	0.005923	0.194078	TRUE
vitality	Reactome	HS GAG DEGRADATION	Other	Negative	12	-1.57652	0.007444	0.226498	TRUE
vitality	Reactome	MUCOPOLYSACCHARIDOSES	Other	Negative	7	-1.56288	0.007205	0.226498	TRUE
vitality	Reactome	NUCLEAR EVENTS KINASE AND TRANSCRIPTION FACTOR ACTIVATION	Gene expression / translation	Positive	11	1.73713	0.008136	0.239018	TRUE
vitality	Reactome	NR1H3 NR1H2 REGULATE GENE EXPRESSION LINKED TO CHOLESTEROL TRANSPORT AND EFFLUX	Metabolism	Positive	7	1.82311	0.009041	0.240705	TRUE
vitality	Reactome	GAMMA CARBOXYLATION TRANSPORT AND AMINO TERMINAL CLEAVAGE OF PROTEINS	Trafficking / transport	Negative	9	-1.56182	0.008785	0.240705	TRUE
vitality	Reactome	REMOVAL OF AMINOTERMINAL PROPEPTIDES FROM GAMMA CARBOXYLATED PROTEINS	Other	Negative	9	-1.56182	0.008785	0.240705	TRUE
vitality	Reactome	BIOLOGICAL OXIDATIONS	Other	Negative	41	-1.41912	0.01248	0.318061	FALSE
vitality	Reactome	INTERLEUKIN 4 AND INTERLEUKIN 13 SIGNALING	Immune / inflammation	Negative	60	-1.37093	0.012693	0.318061	FALSE
vitality	Reactome	CD163 MEDIATING AN ANTI INFLAMMATORY RESPONSE	Other	Negative	5	-1.5577	0.013206	0.321474	FALSE
vitality	Reactome	RECEPTOR TYPE TYROSINE PROTEIN PHOSPHATASES	Signaling	Positive	7	1.74285	0.014235	0.336906	FALSE
vitality	Reactome	ACTIVATION OF C3 AND C5	Other	Negative	5	-1.54816	0.014684	0.338122	FALSE
vitality	Reactome	ELASTIC FIBRE FORMATION	Other	Negative	20	-1.48978	0.015777	0.353738	FALSE
vitality	Reactome	GLUTATHIONE CONJUGATION	Other	Negative	12	-1.50802	0.017111	0.364472	FALSE
vitality	Reactome	ACTIVATION OF MATRIX METALLOPROTEINASES	Other	Negative	18	-1.48324	0.016794	0.364472	FALSE
vitality	Reactome	EXTRINSIC PATHWAY OF FIBRIN CLOT FORMATION	Other	Negative	5	-1.53416	0.017639	0.366544	FALSE
vitality	Reactome	METABOLISM OF AMINE DERIVED HORMONES	Metabolism	Positive	5	1.67828	0.018614	0.375039	FALSE
vitality	Reactome	PEPTIDE HORMONE METABOLISM	Metabolism	Negative	33	-1.43843	0.018928	0.375039	FALSE
vitality	Reactome	DISEASES ASSOCIATED WITH GLYCOSAMINOGLYCAN METABOLISM	Metabolism	Positive	19	1.43927	0.02073	0.401409	FALSE
vitality	Reactome	INCRETIN SYNTHESIS SECRETION AND INACTIVATION	Trafficking / transport	Negative	5	-1.51655	0.021346	0.404143	FALSE
vitality	Reactome	METABOLISM OF ANGIOTENSINOGEN TO ANGIOTENSINS	Metabolism	Negative	14	-1.45257	0.028292	0.52401	FALSE
vitality	Reactome	CS DS DEGRADATION	Other	Positive	11	1.51504	0.029862	0.541322	FALSE
vitality	Reactome	TFAP2 AP 2 FAMILY REGULATES TRANSCRIPTION OF GROWTH FACTORS AND THEIR RECEPTORS	Gene expression / translation	Negative	9	-1.45497	0.030594	0.543038	FALSE
vitality	Reactome	TGF BETA RECEPTOR SIGNALING IN EMT EPITHELIAL TO MESENCHYMAL TRANSITION	Signaling	Negative	6	-1.45421	0.031515	0.546413	FALSE
vitality	Reactome	ASSEMBLY OF ACTIVE LPL AND LIPC LIPASE COMPLEXES	Other	Negative	7	-1.44393	0.032067	0.546413	FALSE
vitality	Reactome	SIGNALING BY TGF BETA RECEPTOR COMPLEX	Signaling	Negative	16	-1.46363	0.033084	0.552703	FALSE
vitality	Reactome	PHASE 0 RAPID DEPOLARISATION	Other	Positive	8	1.47661	0.033858	0.554754	FALSE
vitality	Reactome	PLATELET ACTIVATION SIGNALING AND AGGREGATION	Signaling	Negative	95	-1.26864	0.037037	0.595388	FALSE
vitality	Reactome	DISSOLUTION OF FIBRIN CLOT	Other	Negative	11	-1.42444	0.039282	0.619778	FALSE
vitality	Reactome	CREATION OF C4 AND C2 ACTIVATORS	Other	Negative	8	-1.43935	0.040793	0.62692	FALSE
vitality	Reactome	PEPTIDE LIGAND BINDING RECEPTORS	Other	Negative	61	-1.29629	0.041206	0.62692	FALSE
vitality	Reactome	REVERSIBLE HYDRATION OF CARBON DIOXIDE	Other	Positive	11	1.42596	0.047277	0.62751	FALSE
vitality	Reactome	HYALURONAN METABOLISM	Metabolism	Negative	6	-1.40624	0.048485	0.62751	FALSE
vitality	Reactome	HYALURONAN UPTAKE AND DEGRADATION	Other	Negative	6	-1.40624	0.048485	0.62751	FALSE
vitality	Reactome	AFLATOXIN ACTIVATION AND DETOXIFICATION	Other	Negative	7	-1.40597	0.047506	0.62751	FALSE
vitality	Reactome	SIGNALING BY NTRK3 TRKC	Signaling	Positive	7	1.40565	0.053765	0.62751	FALSE
vitality	Reactome	PHASE I FUNCTIONALIZATION OF COMPOUNDS	Other	Negative	15	-1.398	0.049892	0.62751	FALSE
vitality	Reactome	GRB2 SOS PROVIDES LINKAGE TO MAPK SIGNALING FOR INTEGRINS	Signaling	Negative	6	-1.39724	0.053333	0.62751	FALSE
vitality	Reactome	P130CAS LINKAGE TO MAPK SIGNALING FOR INTEGRINS	Signaling	Negative	6	-1.39724	0.053333	0.62751	FALSE
vitality	Reactome	RUNX1 AND FOXP3 CONTROL THE DEVELOPMENT OF REGULATORY T LYMPHOCYTES TREGS	Immune / inflammation	Negative	5	-1.39486	0.050617	0.62751	FALSE
vitality	Reactome	SELENOAMINO ACID METABOLISM	Metabolism	Negative	10	-1.39244	0.04811	0.62751	FALSE
vitality	Reactome	OTHER INTERLEUKIN SIGNALING	Immune / inflammation	Negative	19	-1.39019	0.043158	0.62751	FALSE
vitality	Reactome	KERATAN SULFATE BIOSYNTHESIS	Other	Positive	8	1.36975	0.053506	0.62751	FALSE
vitality	Reactome	CHEMOKINE RECEPTORS BIND CHEMOKINES	Immune / inflammation	Negative	31	-1.34832	0.051335	0.62751	FALSE
vitality	Reactome	METABOLISM OF AMINO ACIDS AND DERIVATIVES	Metabolism	Negative	58	-1.28749	0.049296	0.62751	FALSE
vitality	Reactome	REGULATION OF INSULIN LIKE GROWTH FACTOR IGF TRANSPORT AND UPTAKE BY INSULIN LIKE GROWTH FACTOR BINDING PROTEINS IGFBPS	Trafficking / transport	Negative	74	-1.26616	0.044	0.62751	FALSE
vitality	Reactome	IMMUNOREGULATORY INTERACTIONS BETWEEN A LYMPHOID AND A NON LYMPHOID CELL	Immune / inflammation	Negative	85	-1.25446	0.049147	0.62751	FALSE
vitality	Reactome	ADAPTIVE IMMUNE SYSTEM	Immune / inflammation	Negative	203	-1.1823	0.043956	0.62751	FALSE
vitality	Reactome	SARS COV 2 INFECTION	Other	Negative	10	-1.36894	0.056128	0.646234	FALSE
vitality	Reactome	SYNTHESIS OF LEUKOTRIENES LT AND EOXINS EX	Other	Negative	7	-1.39572	0.058195	0.661093	FALSE
vitality	Reactome	A TETRASACCHARIDE LINKER SEQUENCE IS REQUIRED FOR GAG SYNTHESIS	Other	Positive	14	1.35441	0.061432	0.688689	FALSE
vitality	Reactome	INTERLEUKIN 18 SIGNALING	Immune / inflammation	Negative	6	-1.37949	0.065455	0.724182	FALSE
vitality	Reactome	FGFR2 MUTANT RECEPTOR ACTIVATION	Signaling	Negative	12	-1.36865	0.066298	0.724182	FALSE
vitality	Reactome	HEME DEGRADATION	Metabolism	Negative	5	-1.36692	0.069136	0.742629	FALSE
vitality	Reactome	DEFECTIVE B4GALT7 CAUSES EDS PROGEROID TYPE	Disease / curated	Positive	13	1.316	0.06973	0.742629	FALSE
vitality	Reactome	BINDING AND UPTAKE OF LIGANDS BY SCAVENGER RECEPTORS	Other	Negative	26	-1.31479	0.072614	0.763793	FALSE
vitality	Reactome	SIGNALING BY FGFR2 IN DISEASE	Signaling	Negative	13	-1.36526	0.074317	0.772171	FALSE
vitality	Reactome	HORMONE LIGAND BINDING RECEPTORS	Other	Positive	5	1.4122	0.079089	0.79045	FALSE
vitality	Reactome	TRANSCRIPTIONAL REGULATION OF WHITE ADIPOCYTE DIFFERENTIATION	Gene expression / translation	Negative	18	-1.33844	0.079787	0.79045	FALSE
vitality	Reactome	NR1H2 AND NR1H3 MEDIATED SIGNALING	Signaling	Positive	10	1.3312	0.077123	0.79045	FALSE
vitality	Reactome	CLASS A 1 RHODOPSIN LIKE RECEPTORS	Other	Negative	70	-1.23171	0.078078	0.79045	FALSE
vitality	Reactome	TGF BETA RECEPTOR SIGNALING ACTIVATES SMADS	Signaling	Negative	9	-1.34147	0.082558	0.8085	FALSE
vitality	Reactome	REGULATION OF TLR BY ENDOGENOUS LIGAND	Other	Negative	12	-1.34221	0.085083	0.823757	FALSE
vitality	Reactome	PEPTIDE HORMONE BIOSYNTHESIS	Other	Negative	7	-1.34354	0.086698	0.829966	FALSE
vitality	Reactome	O GLYCOSYLATION OF TSR DOMAIN CONTAINING PROTEINS	Other	Negative	14	-1.33152	0.090316	0.836401	FALSE
vitality	Reactome	HATS ACETYLATE HISTONES	Other	Positive	8	1.26963	0.088829	0.836401	FALSE
vitality	Reactome	METABOLISM OF LIPIDS	Metabolism	Negative	123	-1.1797	0.09009	0.836401	FALSE
vitality	Reactome	DIGESTION OF DIETARY LIPID	Metabolism	Positive	5	1.36679	0.093184	0.840348	FALSE
vitality	Reactome	COLLAGEN DEGRADATION	ECM / structure	Negative	27	-1.28894	0.093718	0.840348	FALSE
vitality	Reactome	FORMATION OF FIBRIN CLOT CLOTTING CASCADE	Other	Negative	30	-1.28889	0.094553	0.840348	FALSE
vitality	Reactome	GOLGI TO ER RETROGRADE TRANSPORT	Trafficking / transport	Positive	17	1.2322	0.094687	0.840348	FALSE
vitality	Reactome	CHOLESTEROL BIOSYNTHESIS	Metabolism	Negative	5	-1.33321	0.096296	0.845819	FALSE
vitality	Reactome	FIBRONECTIN MATRIX FORMATION	Other	Negative	6	-1.32233	0.099394	0.864119	FALSE
vitality	Reactome	METABOLISM OF CARBOHYDRATES	Metabolism	Negative	68	-1.21494	0.104	0.89503	FALSE
vitality	Reactome	COPI INDEPENDENT GOLGI TO ER RETROGRADE TRAFFIC	Trafficking / transport	Positive	11	1.26127	0.107151	0.90389	FALSE
vitality	Reactome	DISEASES OF METABOLISM	Metabolism	Negative	77	-1.2014	0.107107	0.90389	FALSE
vitality	Reactome	VEGF LIGAND RECEPTOR INTERACTIONS	Other	Negative	8	-1.30751	0.113054	0.929471	FALSE
vitality	Reactome	METABOLISM OF PORPHYRINS	Metabolism	Negative	9	-1.29236	0.113953	0.929471	FALSE
vitality	Reactome	MAP2K AND MAPK ACTIVATION	Signaling	Negative	10	-1.28892	0.114548	0.929471	FALSE
vitality	Reactome	MRNA SPLICING	Gene expression / translation	Negative	19	-1.2801	0.113684	0.929471	FALSE
vitality	Reactome	LDL CLEARANCE	Other	Negative	8	-1.30096	0.117716	0.946167	FALSE
vitality	Reactome	SARS COV INFECTIONS	Other	Negative	31	-1.25765	0.119097	0.94832	FALSE
vitality	Reactome	G ALPHA I SIGNALLING EVENTS	Other	Negative	58	-1.20958	0.120724	0.952381	FALSE
vitality	Reactome	PYRIMIDINE CATABOLISM	Other	Negative	6	-1.29487	0.122424	0.956931	FALSE
vitality	Reactome	PROCESSING OF CAPPED INTRON CONTAINING PRE MRNA	Gene expression / translation	Negative	24	-1.26609	0.125389	0.962442	FALSE
vitality	Reactome	GPCR LIGAND BINDING	Other	Negative	96	-1.17029	0.125125	0.962442	FALSE
vitality	Reactome	INTRINSIC PATHWAY OF FIBRIN CLOT FORMATION	Other	Negative	19	-1.26919	0.127368	0.96891	FALSE
vitality	Reactome	INTEGRIN SIGNALING	Signaling	Negative	8	-1.27988	0.131702	0.984296	FALSE
vitality	Reactome	PLASMA LIPOPROTEIN ASSEMBLY REMODELING AND CLEARANCE	Other	Negative	27	-1.25336	0.130793	0.984296	FALSE
vitality	Reactome	TRANS GOLGI NETWORK VESICLE BUDDING	Trafficking / transport	Negative	23	-1.25841	0.133056	0.985772	FALSE
vitality	Reactome	SCAVENGING OF HEME FROM PLASMA	Metabolism	Negative	7	-1.27775	0.13658	0.990746	FALSE
vitality	Reactome	OTHER SEMAPHORIN INTERACTIONS	Other	Negative	8	-1.27574	0.135198	0.990746	FALSE
vitality	Reactome	DEFECTS IN VITAMIN AND COFACTOR METABOLISM	Metabolism	Negative	6	-1.26513	0.14303	0.990746	FALSE
vitality	Reactome	PHASE II CONJUGATION OF COMPOUNDS	Other	Negative	21	-1.25515	0.139729	0.990746	FALSE
vitality	Reactome	TNFS BIND THEIR PHYSIOLOGICAL RECEPTORS	Immune / inflammation	Negative	21	-1.25466	0.140772	0.990746	FALSE
vitality	Reactome	O LINKED GLYCOSYLATION	Other	Negative	28	-1.24551	0.138604	0.990746	FALSE
vitality	Reactome	SIGNALING BY PDGF	Signaling	Negative	25	-1.24476	0.137824	0.990746	FALSE
vitality	Reactome	SIGNALING BY INTERLEUKINS	Immune / inflammation	Negative	190	-1.11369	0.142857	0.990746	FALSE
vitality	Reactome	ACYL CHAIN REMODELLING OF PC	Other	Positive	6	1.28714	0.163842	1	FALSE
vitality	Reactome	SIGNALING BY BRAF AND RAF1 FUSIONS	Signaling	Negative	15	-1.26984	0.14859	1	FALSE
vitality	Reactome	SIGNALING BY BMP	Signaling	Negative	7	-1.26579	0.150831	1	FALSE
vitality	Reactome	INFLUENZA INFECTION	Other	Negative	13	-1.25976	0.153005	1	FALSE
vitality	Reactome	GENE SILENCING BY RNA	Gene expression / translation	Negative	11	-1.25932	0.164983	1	FALSE
vitality	Reactome	MITOCHONDRIAL PROTEIN IMPORT	Other	Negative	7	-1.25569	0.16152	1	FALSE
vitality	Reactome	NOTCH1 INTRACELLULAR DOMAIN REGULATES TRANSCRIPTION	Signaling	Positive	6	1.25369	0.19774	1	FALSE
vitality	Reactome	NOTCH HLH TRANSCRIPTION PATHWAY	Signaling	Positive	6	1.25369	0.19774	1	FALSE
vitality	Reactome	SIGNALLING TO RAS	Other	Positive	7	1.25136	0.1875	1	FALSE
vitality	Reactome	COMMON PATHWAY OF FIBRIN CLOT FORMATION	Other	Negative	16	-1.24938	0.165422	1	FALSE
vitality	Reactome	PENTOSE PHOSPHATE PATHWAY	Other	Negative	6	-1.24432	0.163636	1	FALSE
vitality	Reactome	MTORC1 MEDIATED SIGNALLING	Signaling	Negative	6	-1.2393	0.164848	1	FALSE
vitality	Reactome	TRANSCRIPTIONAL REGULATION BY THE AP 2 TFAP2 FAMILY OF TRANSCRIPTION FACTORS	Gene expression / translation	Negative	13	-1.23634	0.175956	1	FALSE
vitality	Reactome	DISEASES ASSOCIATED WITH O GLYCOSYLATION OF PROTEINS	Disease / curated	Negative	23	-1.23095	0.153846	1	FALSE
vitality	Reactome	FLT3 SIGNALING	Signaling	Positive	11	1.23094	0.234234	1	FALSE
vitality	Reactome	ION HOMEOSTASIS	Other	Positive	10	1.23029	0.24031	1	FALSE
vitality	Reactome	METABOLIC DISORDERS OF BIOLOGICAL OXIDATION ENZYMES	Metabolism	Negative	9	-1.23025	0.17907	1	FALSE
vitality	Reactome	DEFECTIVE EXT2 CAUSES EXOSTOSES 2	Disease / curated	Negative	6	-1.22933	0.174545	1	FALSE
vitality	Reactome	METABOLISM OF WATER SOLUBLE VITAMINS AND COFACTORS	Metabolism	Negative	29	-1.22834	0.152977	1	FALSE
vitality	Reactome	TRANSCRIPTIONAL REGULATION BY VENTX	Gene expression / translation	Negative	7	-1.22717	0.185273	1	FALSE
vitality	Reactome	MITOCHONDRIAL FATTY ACID BETA OXIDATION	Metabolism	Negative	9	-1.22707	0.184884	1	FALSE
vitality	Reactome	EGR2 AND SOX10 MEDIATED INITIATION OF SCHWANN CELL MYELINATION	Other	Negative	5	-1.22574	0.187654	1	FALSE
vitality	Reactome	SARS COV 1 INFECTION	Other	Negative	6	-1.22351	0.184242	1	FALSE
vitality	Reactome	DOWNSTREAM SIGNALING OF ACTIVATED FGFR4	Signaling	Positive	11	1.22064	0.243243	1	FALSE
vitality	Reactome	SHC MEDIATED CASCADE FGFR4	Signaling	Positive	11	1.22064	0.243243	1	FALSE
vitality	Reactome	STIMULI SENSING CHANNELS	Trafficking / transport	Positive	7	1.21958	0.21875	1	FALSE
vitality	Reactome	SMOOTH MUSCLE CONTRACTION	Other	Negative	9	-1.21454	0.203488	1	FALSE
vitality	Reactome	P75NTR REGULATES AXONOGENESIS	Neuro / synaptic	Negative	5	-1.21454	0.201235	1	FALSE
vitality	Reactome	HIV TRANSCRIPTION ELONGATION	Gene expression / translation	Negative	5	-1.21295	0.203704	1	FALSE
vitality	Reactome	TRANSCRIPTION OF THE HIV GENOME	Gene expression / translation	Negative	5	-1.21295	0.203704	1	FALSE
vitality	Reactome	KERATAN SULFATE KERATIN METABOLISM	Metabolism	Positive	9	1.2051	0.246479	1	FALSE
vitality	Reactome	GLUCONEOGENESIS	Other	Negative	8	-1.19417	0.215618	1	FALSE
vitality	Reactome	LOSS OF FUNCTION OF SMAD2 3 IN CANCER	Other	Negative	5	-1.18992	0.223457	1	FALSE
vitality	Reactome	SIGNALING BY TGF BETA RECEPTOR COMPLEX IN CANCER	Signaling	Negative	5	-1.18992	0.223457	1	FALSE
vitality	Reactome	SIGNALING BY NODAL	Signaling	Negative	7	-1.18928	0.228029	1	FALSE
vitality	Reactome	SIGNALING BY MODERATE KINASE ACTIVITY BRAF MUTANTS	Signaling	Negative	11	-1.18679	0.243547	1	FALSE
vitality	Reactome	ADHERENS JUNCTIONS INTERACTIONS	Other	Negative	14	-1.18595	0.238303	1	FALSE
vitality	Reactome	HDACS DEACETYLATE HISTONES	Other	Positive	6	1.18298	0.259887	1	FALSE
vitality	Reactome	PHOSPHOLIPASE C MEDIATED CASCADE FGFR2	Signaling	Negative	10	-1.18189	0.254296	1	FALSE
vitality	Reactome	PI 3K CASCADE FGFR2	Signaling	Negative	10	-1.18189	0.254296	1	FALSE
vitality	Reactome	PLASMA LIPOPROTEIN REMODELING	Other	Negative	16	-1.18169	0.246531	1	FALSE
vitality	Reactome	EPHA MEDIATED GROWTH CONE COLLAPSE	Other	Negative	10	-1.18114	0.254296	1	FALSE
vitality	Reactome	SIGNALING BY EGFR	Signaling	Negative	21	-1.18066	0.220021	1	FALSE
vitality	Reactome	CREB1 PHOSPHORYLATION THROUGH NMDA RECEPTOR MEDIATED ACTIVATION OF RAS SIGNALING	Signaling	Positive	6	1.17965	0.259887	1	FALSE
vitality	Reactome	RAS ACTIVATION UPON CA2 INFLUX THROUGH NMDA RECEPTOR	Other	Positive	6	1.17965	0.259887	1	FALSE
vitality	Reactome	PLASMA LIPOPROTEIN ASSEMBLY	Other	Positive	7	1.17779	0.2375	1	FALSE
vitality	Reactome	TP53 REGULATES TRANSCRIPTION OF CELL DEATH GENES	Gene expression / translation	Negative	19	-1.17759	0.229474	1	FALSE
vitality	Reactome	METABOLISM OF NUCLEOTIDES	Metabolism	Negative	38	-1.17733	0.201015	1	FALSE
vitality	Reactome	CELL JUNCTION ORGANIZATION	Other	Negative	23	-1.17383	0.223493	1	FALSE
vitality	Reactome	POTENTIAL THERAPEUTICS FOR SARS	Other	Negative	23	-1.17339	0.223493	1	FALSE
vitality	Reactome	INTERCONVERSION OF NUCLEOTIDE DI AND TRIPHOSPHATES	Other	Negative	15	-1.17192	0.247289	1	FALSE
vitality	Reactome	DISEASES OF PROGRAMMED CELL DEATH	Cell cycle / stress	Positive	15	1.17133	0.2274	1	FALSE
vitality	Reactome	CELL CELL JUNCTION ORGANIZATION	Other	Negative	17	-1.16944	0.255889	1	FALSE
vitality	Reactome	INTERLEUKIN 12 FAMILY SIGNALING	Immune / inflammation	Negative	17	-1.16918	0.255889	1	FALSE
vitality	Reactome	FRS MEDIATED FGFR2 SIGNALING	Signaling	Negative	11	-1.16839	0.258137	1	FALSE
vitality	Reactome	NEGATIVE EPIGENETIC REGULATION OF RRNA EXPRESSION	Gene expression / translation	Negative	5	-1.16827	0.251852	1	FALSE
vitality	Reactome	TP53 REGULATES TRANSCRIPTION OF DEATH RECEPTORS AND LIGANDS	Gene expression / translation	Negative	7	-1.16646	0.26247	1	FALSE
vitality	Reactome	TNFR2 NON CANONICAL NF KB PATHWAY	Immune / inflammation	Negative	42	-1.16636	0.207107	1	FALSE
vitality	Reactome	INTERLEUKIN 6 FAMILY SIGNALING	Immune / inflammation	Negative	13	-1.16527	0.263388	1	FALSE
vitality	Reactome	COLLAGEN CHAIN TRIMERIZATION	ECM / structure	Negative	13	-1.16524	0.263388	1	FALSE
vitality	Reactome	GOLGI ASSOCIATED VESICLE BIOGENESIS	Trafficking / transport	Negative	16	-1.15726	0.277481	1	FALSE
vitality	Reactome	MOLECULES ASSOCIATED WITH ELASTIC FIBRES	Other	Negative	18	-1.15598	0.273404	1	FALSE
vitality	Reactome	POST TRANSLATIONAL MODIFICATION SYNTHESIS OF GPI ANCHORED PROTEINS	Gene expression / translation	Negative	32	-1.15537	0.234631	1	FALSE
vitality	Reactome	FGFR2C LIGAND BINDING AND ACTIVATION	Signaling	Negative	8	-1.15369	0.263403	1	FALSE
vitality	Reactome	DEFECTIVE FACTOR IX CAUSES HEMOPHILIA B	Disease / curated	Negative	6	-1.15355	0.276364	1	FALSE
vitality	Reactome	TRANSCRIPTIONAL REGULATION OF GRANULOPOIESIS	Gene expression / translation	Negative	7	-1.15295	0.28266	1	FALSE
vitality	Reactome	SIGNALING BY ACTIVIN	Signaling	Negative	5	-1.15215	0.264198	1	FALSE
vitality	Reactome	BMAL1 CLOCK NPAS2 ACTIVATES CIRCADIAN GENE EXPRESSION	Other	Negative	5	-1.15193	0.264198	1	FALSE
vitality	Reactome	DEFECTS IN COBALAMIN B12 METABOLISM	Metabolism	Negative	5	-1.14992	0.266667	1	FALSE
vitality	Reactome	SCAVENGING BY CLASS B RECEPTORS	Other	Negative	5	-1.1498	0.266667	1	FALSE
vitality	Reactome	BUTYROPHILIN BTN FAMILY INTERACTIONS	Other	Negative	5	-1.1492	0.267901	1	FALSE
vitality	Reactome	RUNX2 REGULATES GENES INVOLVED IN CELL MIGRATION	Other	Negative	5	-1.1488	0.269136	1	FALSE
vitality	Reactome	BIOSYNTHESIS OF THE N GLYCAN PRECURSOR DOLICHOL LIPID LINKED OLIGOSACCHARIDE LLO AND TRANSFER TO A NASCENT PROTEIN	Metabolism	Negative	11	-1.14862	0.281706	1	FALSE
vitality	Reactome	SYNTHESIS OF SUBSTRATES IN N GLYCAN BIOSYTHESIS	Other	Negative	11	-1.14862	0.281706	1	FALSE
vitality	Reactome	DOWNSTREAM SIGNALING OF ACTIVATED FGFR2	Signaling	Negative	12	-1.14645	0.289503	1	FALSE
vitality	Reactome	INTERLEUKIN 7 SIGNALING	Immune / inflammation	Negative	6	-1.14574	0.286061	1	FALSE
vitality	Reactome	SYNTHESIS OF PC	Other	Negative	5	-1.14317	0.277778	1	FALSE
vitality	Reactome	LYSOSOME VESICLE BIOGENESIS	Trafficking / transport	Negative	9	-1.14306	0.302326	1	FALSE
vitality	Reactome	INTERLEUKIN 12 SIGNALING	Immune / inflammation	Negative	15	-1.14292	0.289588	1	FALSE
vitality	Reactome	SENESCENCE ASSOCIATED SECRETORY PHENOTYPE SASP	Cell cycle / stress	Negative	12	-1.1411	0.292818	1	FALSE
vitality	Reactome	ANTI INFLAMMATORY RESPONSE FAVOURING LEISHMANIA PARASITE INFECTION	Other	Negative	44	-1.13976	0.246201	1	FALSE
vitality	Reactome	MYOGENESIS	Other	Negative	10	-1.1395	0.306987	1	FALSE
vitality	Reactome	SIALIC ACID METABOLISM	Metabolism	Negative	6	-1.13855	0.295758	1	FALSE
vitality	Reactome	CD22 MEDIATED BCR REGULATION	Immune / inflammation	Negative	5	-1.13818	0.283951	1	FALSE
vitality	Reactome	TP53 REGULATES TRANSCRIPTION OF GENES INVOLVED IN CYTOCHROME C RELEASE	Gene expression / translation	Negative	7	-1.13644	0.295724	1	FALSE
vitality	Reactome	NUCLEOTIDE CATABOLISM	Other	Negative	14	-1.1359	0.299238	1	FALSE
vitality	Reactome	SYNTHESIS SECRETION AND DEACYLATION OF GHRELIN	Trafficking / transport	Negative	8	-1.13573	0.287879	1	FALSE
vitality	Reactome	RND2 GTPASE CYCLE	Cytoskeleton / motility	Negative	10	-1.13529	0.316151	1	FALSE
vitality	Reactome	TCR SIGNALING	Immune / inflammation	Negative	26	-1.13271	0.273859	1	FALSE
vitality	Reactome	REGULATION OF BETA CELL DEVELOPMENT	Other	Positive	7	1.13112	0.28125	1	FALSE
vitality	Reactome	FRS MEDIATED FGFR4 SIGNALING	Signaling	Positive	10	1.12867	0.294574	1	FALSE
vitality	Reactome	ROLE OF LAT2 NTAL LAB ON CALCIUM MOBILIZATION	Other	Negative	5	-1.12778	0.298765	1	FALSE
vitality	Reactome	CELLULAR SENESCENCE	Cell cycle / stress	Negative	24	-1.12462	0.293264	1	FALSE
vitality	Reactome	EPIGENETIC REGULATION OF GENE EXPRESSION	Other	Negative	7	-1.12363	0.313539	1	FALSE
vitality	Reactome	COLLAGEN BIOSYNTHESIS AND MODIFYING ENZYMES	ECM / structure	Negative	18	-1.1234	0.314894	1	FALSE
vitality	Reactome	ERBB2 ACTIVATES PTK6 SIGNALING	Signaling	Negative	8	-1.12324	0.304196	1	FALSE
vitality	Reactome	ERBB2 REGULATES CELL MOTILITY	Other	Negative	8	-1.12324	0.304196	1	FALSE
vitality	Reactome	PI3K EVENTS IN ERBB2 SIGNALING	Signaling	Negative	8	-1.12324	0.304196	1	FALSE
vitality	Reactome	ONCOGENIC MAPK SIGNALING	Signaling	Negative	18	-1.12225	0.314894	1	FALSE
vitality	Reactome	PHOSPHOLIPASE C MEDIATED CASCADE FGFR4	Signaling	Positive	9	1.1216	0.302817	1	FALSE
vitality	Reactome	PI 3K CASCADE FGFR4	Signaling	Positive	9	1.1216	0.302817	1	FALSE
vitality	Reactome	DEFECTS OF CONTACT ACTIVATION SYSTEM CAS AND KALLIKREIN KININ SYSTEM KKS	Other	Negative	11	-1.11956	0.329966	1	FALSE
vitality	Reactome	RAC1 GTPASE CYCLE	Cytoskeleton / motility	Negative	35	-1.11879	0.292434	1	FALSE
vitality	Reactome	DEFECTIVE CSF2RB CAUSES SMDP5	Disease / curated	Positive	5	1.11855	0.302083	1	FALSE
vitality	Reactome	DISEASES ASSOCIATED WITH SURFACTANT METABOLISM	Metabolism	Positive	5	1.11855	0.302083	1	FALSE
vitality	Reactome	DEGRADATION OF THE EXTRACELLULAR MATRIX	ECM / structure	Negative	57	-1.11706	0.265861	1	FALSE
vitality	Reactome	ION CHANNEL TRANSPORT	Trafficking / transport	Positive	15	1.11532	0.35	1	FALSE
vitality	Reactome	RND3 GTPASE CYCLE	Cytoskeleton / motility	Positive	8	1.1145	0.319444	1	FALSE
vitality	Reactome	TRANSLATION	Gene expression / translation	Negative	26	-1.11222	0.295643	1	FALSE
vitality	Reactome	CDC42 GTPASE CYCLE	Cytoskeleton / motility	Negative	27	-1.11043	0.324408	1	FALSE
vitality	Reactome	FCERI MEDIATED CA 2 MOBILIZATION	Other	Negative	12	-1.10879	0.330387	1	FALSE
vitality	Reactome	PRE NOTCH PROCESSING IN GOLGI	Signaling	Negative	7	-1.10868	0.332542	1	FALSE
vitality	Reactome	GLUCAGON TYPE LIGAND RECEPTORS	Other	Positive	10	1.10778	0.310078	1	FALSE
vitality	Reactome	GENERATION OF SECOND MESSENGER MOLECULES	Other	Negative	11	-1.10539	0.350168	1	FALSE
vitality	Reactome	P38MAPK EVENTS	Signaling	Positive	5	1.10266	0.3125	1	FALSE
vitality	Reactome	ATF4 ACTIVATES GENES IN RESPONSE TO ENDOPLASMIC RETICULUM STRESS	Other	Positive	6	1.10089	0.310734	1	FALSE
vitality	Reactome	SHC1 EVENTS IN ERBB2 SIGNALING	Signaling	Negative	10	-1.10037	0.366552	1	FALSE
vitality	Reactome	CLATHRIN MEDIATED ENDOCYTOSIS	Trafficking / transport	Negative	43	-1.09926	0.32457	1	FALSE
vitality	Reactome	CHAPERONE MEDIATED AUTOPHAGY	Proteostasis / stress	Negative	7	-1.09914	0.339667	1	FALSE
vitality	Reactome	GAB1 SIGNALOSOME	Other	Negative	11	-1.09856	0.353535	1	FALSE
vitality	Reactome	EUKARYOTIC TRANSLATION INITIATION	Gene expression / translation	Negative	9	-1.09753	0.35	1	FALSE
vitality	Reactome	TRANSCRIPTIONAL REGULATION BY SMALL RNAS	Gene expression / translation	Negative	5	-1.09745	0.34321	1	FALSE
vitality	Reactome	VIRAL MESSENGER RNA SYNTHESIS	Gene expression / translation	Negative	5	-1.09745	0.34321	1	FALSE
vitality	Reactome	CELL SURFACE INTERACTIONS AT THE VASCULAR WALL	Other	Negative	78	-1.0971	0.284569	1	FALSE
vitality	Reactome	PLASMA LIPOPROTEIN CLEARANCE	Other	Negative	14	-1.09709	0.349293	1	FALSE
vitality	Reactome	INTERFERON SIGNALING	Immune / inflammation	Negative	32	-1.097	0.321721	1	FALSE
vitality	Reactome	FCGR ACTIVATION	Other	Negative	7	-1.09454	0.34323	1	FALSE
vitality	Reactome	CYTOKINE SIGNALING IN IMMUNE SYSTEM	Immune / inflammation	Negative	262	-1.0945	0.158841	1	FALSE
vitality	Reactome	TRANSPORT OF BILE SALTS AND ORGANIC ACIDS METAL IONS AND AMINE COMPOUNDS	Trafficking / transport	Negative	7	-1.0938	0.344418	1	FALSE
vitality	Reactome	SIGNALING BY FGFR IN DISEASE	Signaling	Negative	20	-1.09352	0.349423	1	FALSE
vitality	Reactome	STRIATED MUSCLE CONTRACTION	Other	Positive	13	1.09334	0.321839	1	FALSE
vitality	Reactome	DNA DOUBLE STRAND BREAK RESPONSE	Other	Negative	8	-1.09325	0.342657	1	FALSE
vitality	Reactome	SIGNALING BY CYTOSOLIC FGFR1 FUSION MUTANTS	Signaling	Negative	5	-1.09194	0.350617	1	FALSE
vitality	Reactome	GASTRIN CREB SIGNALLING PATHWAY VIA PKC AND MAPK	Signaling	Negative	5	-1.09001	0.354321	1	FALSE
vitality	Reactome	COOPERATION OF PREFOLDIN AND TRIC CCT IN ACTIN AND TUBULIN FOLDING	Cytoskeleton / motility	Positive	5	1.0898	0.3125	1	FALSE
vitality	Reactome	HIV INFECTION	Other	Negative	34	-1.08868	0.333675	1	FALSE
vitality	Reactome	SIGNALING BY THE B CELL RECEPTOR BCR	Immune / inflammation	Negative	23	-1.08793	0.351351	1	FALSE
vitality	Reactome	PURINERGIC SIGNALING IN LEISHMANIASIS INFECTION	Signaling	Negative	13	-1.08784	0.368306	1	FALSE
vitality	Reactome	ANTIMICROBIAL PEPTIDES	Other	Negative	24	-1.08708	0.358549	1	FALSE
vitality	Reactome	POST TRANSLATIONAL PROTEIN MODIFICATION	Gene expression / translation	Negative	280	-1.08577	0.180819	1	FALSE
vitality	Reactome	PROLACTIN RECEPTOR SIGNALING	Signaling	Negative	6	-1.0853	0.367273	1	FALSE
vitality	Reactome	DEFECTIVE F9 ACTIVATION	Disease / curated	Negative	5	-1.08482	0.362963	1	FALSE
vitality	Reactome	PURINE CATABOLISM	Other	Negative	8	-1.0834	0.354312	1	FALSE
vitality	Reactome	PROTEIN LOCALIZATION	Other	Negative	26	-1.08331	0.358921	1	FALSE
vitality	Reactome	UPTAKE AND ACTIONS OF BACTERIAL TOXINS	Other	Negative	10	-1.08321	0.390607	1	FALSE
vitality	Reactome	FORMATION OF TC NER PRE INCISION COMPLEX	Other	Negative	6	-1.08149	0.378182	1	FALSE
vitality	Reactome	TRANSCRIPTIONAL REGULATION OF PLURIPOTENT STEM CELLS	Gene expression / translation	Negative	8	-1.08045	0.358974	1	FALSE
vitality	Reactome	METABOLISM OF RNA	Metabolism	Negative	52	-1.08026	0.344758	1	FALSE
vitality	Reactome	NEUREXINS AND NEUROLIGINS	Neuro / synaptic	Positive	10	1.07904	0.310078	1	FALSE
vitality	Reactome	FORMATION OF RNA POL II ELONGATION COMPLEX	Gene expression / translation	Negative	7	-1.07631	0.370546	1	FALSE
vitality	Reactome	ANTIGEN PROCESSING CROSS PRESENTATION	Other	Negative	29	-1.07631	0.373717	1	FALSE
vitality	Reactome	NCAM1 INTERACTIONS	Other	Negative	22	-1.07418	0.387097	1	FALSE
vitality	Reactome	EXTENSION OF TELOMERES	Other	Positive	6	1.07316	0.344633	1	FALSE
vitality	Reactome	ASSEMBLY AND CELL SURFACE PRESENTATION OF NMDA RECEPTORS	Other	Positive	5	1.07315	0.333333	1	FALSE
vitality	Reactome	LEISHMANIA INFECTION	Other	Negative	67	-1.07211	0.353707	1	FALSE
vitality	Reactome	INTERLEUKIN 20 FAMILY SIGNALING	Immune / inflammation	Negative	13	-1.07126	0.395628	1	FALSE
vitality	Reactome	DOWNREGULATION OF ERBB2 ERBB3 SIGNALING	Signaling	Negative	6	-1.07122	0.389091	1	FALSE
vitality	Reactome	CARGO RECOGNITION FOR CLATHRIN MEDIATED ENDOCYTOSIS	Trafficking / transport	Negative	34	-1.06784	0.381781	1	FALSE
vitality	Reactome	EPH EPHRIN MEDIATED REPULSION OF CELLS	Other	Negative	17	-1.06776	0.377944	1	FALSE
vitality	Reactome	PEROXISOMAL PROTEIN IMPORT	Other	Negative	11	-1.06479	0.399551	1	FALSE
vitality	Reactome	INTEGRIN CELL SURFACE INTERACTIONS	ECM / structure	Negative	44	-1.06473	0.397163	1	FALSE
vitality	Reactome	PERK REGULATES GENE EXPRESSION	Other	Positive	8	1.06472	0.354167	1	FALSE
vitality	Reactome	SEMAPHORIN INTERACTIONS	Other	Negative	16	-1.06468	0.404482	1	FALSE
vitality	Reactome	RAB GEFS EXCHANGE GTP FOR GDP ON RABS	Other	Positive	10	1.06382	0.317829	1	FALSE
vitality	Reactome	RAB GERANYLGERANYLATION	Other	Positive	10	1.06382	0.317829	1	FALSE
vitality	Reactome	CLEC7A DECTIN 1 SIGNALING	Signaling	Negative	22	-1.06362	0.397503	1	FALSE
vitality	Reactome	VEGFR2 MEDIATED CELL PROLIFERATION	Signaling	Negative	6	-1.0622	0.396364	1	FALSE
vitality	Reactome	SIGNALING BY PTK6	Signaling	Negative	16	-1.06205	0.407684	1	FALSE
vitality	Reactome	RESPIRATORY ELECTRON TRANSPORT ATP SYNTHESIS BY CHEMIOSMOTIC COUPLING AND HEAT PRODUCTION BY UNCOUPLING PROTEINS	Metabolism	Negative	9	-1.06025	0.405814	1	FALSE
vitality	Reactome	INTERLEUKIN 37 SIGNALING	Immune / inflammation	Negative	6	-1.05827	0.401212	1	FALSE
vitality	Reactome	COLLAGEN FORMATION	ECM / structure	Negative	27	-1.05741	0.403708	1	FALSE
vitality	Reactome	EGFR DOWNREGULATION	Signaling	Negative	14	-1.05661	0.4037	1	FALSE
vitality	Reactome	REGULATION OF EXPRESSION OF SLITS AND ROBOS	Other	Negative	16	-1.0565	0.414088	1	FALSE
vitality	Reactome	IRAK4 DEFICIENCY TLR2 4	Other	Negative	8	-1.05641	0.399767	1	FALSE
vitality	Reactome	TNF RECEPTOR SUPERFAMILY TNFSF MEMBERS MEDIATING NON CANONICAL NF KB PATHWAY	Immune / inflammation	Negative	15	-1.05408	0.426247	1	FALSE
vitality	Reactome	ASSEMBLY OF COLLAGEN FIBRILS AND OTHER MULTIMERIC STRUCTURES	ECM / structure	Negative	22	-1.0539	0.420395	1	FALSE
vitality	Reactome	HSF1 DEPENDENT TRANSACTIVATION	Other	Negative	12	-1.05234	0.416575	1	FALSE
vitality	Reactome	DAG AND IP3 SIGNALING	Signaling	Negative	5	-1.05086	0.412346	1	FALSE
vitality	Reactome	PYROPTOSIS	Other	Negative	10	-1.05084	0.428408	1	FALSE
vitality	Reactome	ACTIVATION OF THE MRNA UPON BINDING OF THE CAP BINDING COMPLEX AND EIFS AND SUBSEQUENT BINDING TO 43S	Gene expression / translation	Negative	7	-1.05072	0.413302	1	FALSE
vitality	Reactome	ADORA2B MEDIATED ANTI INFLAMMATORY CYTOKINES PRODUCTION	Immune / inflammation	Negative	28	-1.05019	0.415811	1	FALSE
vitality	Reactome	METABOLISM OF VITAMINS AND COFACTORS	Metabolism	Negative	58	-1.0484	0.415493	1	FALSE
vitality	Reactome	FCGR3A MEDIATED IL10 SYNTHESIS	Other	Negative	11	-1.04709	0.427609	1	FALSE
vitality	Reactome	TRANSCRIPTIONAL REGULATION BY RUNX1	Gene expression / translation	Negative	38	-1.04673	0.411168	1	FALSE
vitality	Reactome	EPH EPHRIN SIGNALING	Signaling	Negative	24	-1.0462	0.427979	1	FALSE
vitality	Reactome	NCAM SIGNALING FOR NEURITE OUT GROWTH	Signaling	Negative	25	-1.04557	0.430052	1	FALSE
vitality	Reactome	FACTORS INVOLVED IN MEGAKARYOCYTE DEVELOPMENT AND PLATELET PRODUCTION	Other	Negative	15	-1.0453	0.438178	1	FALSE
vitality	Reactome	GLUCOSE METABOLISM	Metabolism	Negative	16	-1.04525	0.427962	1	FALSE
vitality	Reactome	DNA DAMAGE TELOMERE STRESS INDUCED SENESCENCE	Cell cycle / stress	Negative	6	-1.04473	0.42303	1	FALSE
vitality	Reactome	DEFECTIVE INTRINSIC PATHWAY FOR APOPTOSIS	Cell cycle / stress	Positive	12	1.04427	0.391753	1	FALSE
vitality	Reactome	INFLAMMASOMES	Other	Negative	9	-1.04424	0.419767	1	FALSE
vitality	Reactome	RESPONSE OF EIF2AK4 GCN2 TO AMINO ACID DEFICIENCY	Other	Negative	7	-1.04399	0.426366	1	FALSE
vitality	Reactome	HEPARAN SULFATE HEPARIN HS GAG METABOLISM	Metabolism	Negative	24	-1.04268	0.431088	1	FALSE
vitality	Reactome	SIGNALING BY GPCR	Signaling	Negative	128	-1.04177	0.383616	1	FALSE
vitality	Reactome	INTERFERON GAMMA SIGNALING	Immune / inflammation	Negative	18	-1.04161	0.430851	1	FALSE
vitality	Reactome	RHOQ GTPASE CYCLE	Cytoskeleton / motility	Negative	13	-1.04139	0.442623	1	FALSE
vitality	Reactome	RESPIRATORY ELECTRON TRANSPORT	Metabolism	Negative	6	-1.04022	0.431515	1	FALSE
vitality	Reactome	TRANSCRIPTIONAL REGULATION BY TP53	Gene expression / translation	Negative	65	-1.03713	0.425276	1	FALSE
vitality	Reactome	SIGNALING BY VEGF	Signaling	Negative	34	-1.03677	0.446264	1	FALSE
vitality	Reactome	REGULATION OF TNFR1 SIGNALING	Immune / inflammation	Negative	11	-1.03627	0.448934	1	FALSE
vitality	Reactome	CONSTITUTIVE SIGNALING BY OVEREXPRESSED ERBB2	Signaling	Negative	5	-1.03516	0.435802	1	FALSE
vitality	Reactome	TRANSPORT OF VITAMINS NUCLEOSIDES AND RELATED MOLECULES	Trafficking / transport	Positive	5	1.03353	0.364583	1	FALSE
vitality	Reactome	HIV LIFE CYCLE	Other	Negative	23	-1.0335	0.444906	1	FALSE
vitality	Reactome	SIGNALING BY HIPPO	Signaling	Negative	6	-1.03215	0.436364	1	FALSE
vitality	Reactome	TRANSPORT OF MATURE TRANSCRIPT TO CYTOPLASM	Trafficking / transport	Negative	6	-1.03205	0.436364	1	FALSE
vitality	Reactome	FCGAMMA RECEPTOR FCGR DEPENDENT PHAGOCYTOSIS	Other	Negative	18	-1.03096	0.451064	1	FALSE
vitality	Reactome	SIGNALING BY HEDGEHOG	Signaling	Negative	20	-1.03056	0.460651	1	FALSE
vitality	Reactome	CHYLOMICRON ASSEMBLY	Metabolism	Positive	6	1.03038	0.40113	1	FALSE
vitality	Reactome	MTOR SIGNALLING	Signaling	Negative	12	-1.02878	0.450829	1	FALSE
vitality	Reactome	DISEASES OF IMMUNE SYSTEM	Immune / inflammation	Negative	13	-1.02868	0.463388	1	FALSE
vitality	Reactome	REGULATION OF HSF1 MEDIATED HEAT SHOCK RESPONSE	Other	Negative	19	-1.02867	0.453684	1	FALSE
vitality	Reactome	MHC CLASS II ANTIGEN PRESENTATION	Immune / inflammation	Negative	27	-1.02716	0.455201	1	FALSE
vitality	Reactome	LATE ENDOSOMAL MICROAUTOPHAGY	Proteostasis / stress	Negative	8	-1.02584	0.444056	1	FALSE
vitality	Reactome	CASPASE MEDIATED CLEAVAGE OF CYTOSKELETAL PROTEINS	Other	Positive	9	1.02417	0.401408	1	FALSE
vitality	Reactome	REGULATION OF LIPID METABOLISM BY PPARALPHA	Metabolism	Negative	20	-1.02307	0.471144	1	FALSE
vitality	Reactome	SYNAPTIC ADHESION LIKE MOLECULES	ECM / structure	Positive	5	1.02244	0.375	1	FALSE
vitality	Reactome	RND1 GTPASE CYCLE	Cytoskeleton / motility	Negative	6	-1.02241	0.448485	1	FALSE
vitality	Reactome	RET SIGNALING	Signaling	Negative	13	-1.02175	0.469945	1	FALSE
vitality	Reactome	FORMATION OF THE CORNIFIED ENVELOPE	Other	Negative	28	-1.02019	0.476386	1	FALSE
vitality	Reactome	KERATINIZATION	Other	Negative	28	-1.02019	0.476386	1	FALSE
vitality	Reactome	ATTENUATION PHASE	Other	Negative	11	-1.01605	0.478114	1	FALSE
vitality	Reactome	CLASS I MHC MEDIATED ANTIGEN PROCESSING PRESENTATION	Immune / inflammation	Negative	45	-1.01475	0.491405	1	FALSE
vitality	Reactome	CD28 CO STIMULATION	Other	Negative	11	-1.01411	0.479237	1	FALSE
vitality	Reactome	INTERLEUKIN 2 FAMILY SIGNALING	Immune / inflammation	Negative	22	-1.01379	0.496358	1	FALSE
vitality	Reactome	GENE AND PROTEIN EXPRESSION BY JAK STAT SIGNALING AFTER INTERLEUKIN 12 STIMULATION	Immune / inflammation	Negative	11	-1.01221	0.485971	1	FALSE
vitality	Reactome	ANTIVIRAL MECHANISM BY IFN STIMULATED GENES	Other	Negative	11	-1.01205	0.485971	1	FALSE
vitality	Reactome	TRANSLOCATION OF SLC2A4 GLUT4 TO THE PLASMA MEMBRANE	Other	Negative	11	-1.01032	0.487093	1	FALSE
vitality	Reactome	CLASS B 2 SECRETIN FAMILY RECEPTORS	Other	Negative	26	-1.0085	0.483402	1	FALSE
vitality	Reactome	BILE ACID AND BILE SALT METABOLISM	Metabolism	Positive	5	1.00806	0.40625	1	FALSE
vitality	Reactome	REGULATED NECROSIS	Other	Negative	22	-1.00693	0.505723	1	FALSE
vitality	Reactome	TP53 REGULATES TRANSCRIPTION OF CASPASE ACTIVATORS AND CASPASES	Gene expression / translation	Negative	6	-1.00484	0.475152	1	FALSE
vitality	Reactome	GRB2 EVENTS IN ERBB2 SIGNALING	Signaling	Negative	8	-1.00389	0.477855	1	FALSE
vitality	Reactome	N GLYCAN ANTENNAE ELONGATION IN THE MEDIAL TRANS GOLGI	Trafficking / transport	Negative	6	-1.00388	0.476364	1	FALSE
vitality	Reactome	SLC MEDIATED TRANSMEMBRANE TRANSPORT	Trafficking / transport	Negative	17	-1.00254	0.491435	1	FALSE
vitality	Reactome	IRON UPTAKE AND TRANSPORT	Trafficking / transport	Negative	10	-1.00182	0.492554	1	FALSE
vitality	Reactome	CIRCADIAN CLOCK	Other	Negative	11	-1.0017	0.491582	1	FALSE
vitality	Reactome	COPII MEDIATED VESICLE TRANSPORT	Trafficking / transport	Negative	14	-1.00009	0.487486	1	FALSE
vitality	Reactome	DAP12 INTERACTIONS	Other	Negative	14	-0.998887	0.488575	1	FALSE
vitality	Reactome	UB SPECIFIC PROCESSING PROTEASES	Other	Negative	32	-0.998775	0.515369	1	FALSE
vitality	Reactome	CTLA4 INHIBITORY SIGNALING	Signaling	Negative	9	-0.998645	0.497674	1	FALSE
vitality	Reactome	EGFR INTERACTS WITH PHOSPHOLIPASE C GAMMA	Signaling	Negative	8	-0.998558	0.491841	1	FALSE
vitality	Reactome	PLATELET AGGREGATION PLUG FORMATION	Other	Negative	15	-0.997583	0.504338	1	FALSE
vitality	Reactome	SIGNALING BY NUCLEAR RECEPTORS	Signaling	Negative	55	-0.997087	0.519598	1	FALSE
vitality	Reactome	ESTROGEN DEPENDENT GENE EXPRESSION	Other	Negative	22	-0.996999	0.531738	1	FALSE
vitality	Reactome	REGULATION OF GENE EXPRESSION IN BETA CELLS	Other	Positive	5	0.99671	0.411458	1	FALSE
vitality	Reactome	TNFR1 INDUCED PROAPOPTOTIC SIGNALING	Immune / inflammation	Negative	6	-0.995857	0.495758	1	FALSE
vitality	Reactome	SCAVENGING BY CLASS A RECEPTORS	Other	Negative	13	-0.995768	0.501639	1	FALSE
vitality	Reactome	HS GAG BIOSYNTHESIS	Other	Negative	10	-0.995312	0.502864	1	FALSE
vitality	Reactome	ACTIVATION OF GENE EXPRESSION BY SREBF SREBP	Other	Negative	5	-0.994801	0.502469	1	FALSE
vitality	Reactome	REGULATION OF CHOLESTEROL BIOSYNTHESIS BY SREBP SREBF	Metabolism	Negative	5	-0.994801	0.502469	1	FALSE
vitality	Reactome	METABOLISM OF STEROID HORMONES	Metabolism	Positive	10	0.99479	0.364341	1	FALSE
vitality	Reactome	PARASITE INFECTION	Other	Negative	16	-0.994493	0.509072	1	FALSE
vitality	Reactome	VESICLE MEDIATED TRANSPORT	Trafficking / transport	Negative	149	-0.994236	0.526474	1	FALSE
vitality	Reactome	INFECTIOUS DISEASE	Disease / curated	Negative	161	-0.993691	0.531469	1	FALSE
vitality	Reactome	TNF SIGNALING	Immune / inflammation	Negative	14	-0.993613	0.498368	1	FALSE
vitality	Reactome	NEGATIVE REGULATORS OF DDX58 IFIH1 SIGNALING	Signaling	Negative	6	-0.99095	0.501818	1	FALSE
vitality	Reactome	SEMA4D INDUCED CELL MIGRATION AND GROWTH CONE COLLAPSE	Other	Negative	5	-0.990874	0.506173	1	FALSE
vitality	Reactome	INTERLEUKIN 15 SIGNALING	Immune / inflammation	Positive	6	0.990805	0.468927	1	FALSE
vitality	Reactome	CARGO CONCENTRATION IN THE ER	Other	Negative	11	-0.990455	0.507295	1	FALSE
vitality	Reactome	CELLULAR RESPONSE TO HEAT STRESS	Other	Negative	22	-0.989997	0.544225	1	FALSE
vitality	Reactome	INACTIVATION OF CSF3 G CSF SIGNALING	Signaling	Negative	5	-0.986963	0.508642	1	FALSE
vitality	Reactome	ANTIGEN ACTIVATES B CELL RECEPTOR BCR LEADING TO GENERATION OF SECOND MESSENGERS	Immune / inflammation	Negative	9	-0.986877	0.510465	1	FALSE
vitality	Reactome	ERYTHROPOIETIN ACTIVATES RAS	Other	Negative	5	-0.986337	0.509877	1	FALSE
vitality	Reactome	DOWNREGULATION OF TGF BETA RECEPTOR SIGNALING	Signaling	Negative	8	-0.985071	0.511655	1	FALSE
vitality	Reactome	SUMOYLATION OF DNA REPLICATION PROTEINS	Other	Negative	7	-0.985067	0.513064	1	FALSE
vitality	Reactome	LONG TERM POTENTIATION	Other	Positive	7	0.984256	0.44375	1	FALSE
vitality	Reactome	REGULATION OF KIT SIGNALING	Signaling	Positive	7	0.983928	0.44375	1	FALSE
vitality	Reactome	DISEASES OF MITOTIC CELL CYCLE	Cell cycle / stress	Negative	5	-0.983538	0.514815	1	FALSE
vitality	Reactome	OPIOID SIGNALLING	Other	Negative	12	-0.981754	0.525967	1	FALSE
vitality	Reactome	CARGO TRAFFICKING TO THE PERICILIARY MEMBRANE	Other	Negative	7	-0.981589	0.521378	1	FALSE
vitality	Reactome	REGULATION OF PTEN GENE TRANSCRIPTION	Gene expression / translation	Positive	8	0.980402	0.472222	1	FALSE
vitality	Reactome	THE CITRIC ACID TCA CYCLE AND RESPIRATORY ELECTRON TRANSPORT	Metabolism	Negative	15	-0.980258	0.524946	1	FALSE
vitality	Reactome	DEFENSINS	Other	Negative	6	-0.978844	0.521212	1	FALSE
vitality	Reactome	DEVELOPMENTAL BIOLOGY	Other	Negative	219	-0.978338	0.6004	1	FALSE
vitality	Reactome	RHOA GTPASE CYCLE	Cytoskeleton / motility	Negative	26	-0.978105	0.53527	1	FALSE
vitality	Reactome	DETOXIFICATION OF REACTIVE OXYGEN SPECIES	Cell cycle / stress	Negative	18	-0.977644	0.524468	1	FALSE
vitality	Reactome	SIGNALING BY ROBO RECEPTORS	Signaling	Negative	30	-0.976778	0.565262	1	FALSE
vitality	Reactome	IRS MEDIATED SIGNALLING	Other	Positive	17	0.976661	0.470588	1	FALSE
vitality	Reactome	SIGNALING BY EGFR IN CANCER	Signaling	Negative	11	-0.976649	0.52862	1	FALSE
vitality	Reactome	TRAIL SIGNALING	Signaling	Negative	6	-0.97638	0.522424	1	FALSE
vitality	Reactome	TELOMERE C STRAND LAGGING STRAND SYNTHESIS	Other	Positive	5	0.976276	0.442708	1	FALSE
vitality	Reactome	THE PHOTOTRANSDUCTION CASCADE	Other	Negative	7	-0.97574	0.528504	1	FALSE
vitality	Reactome	G PROTEIN MEDIATED EVENTS	Other	Negative	8	-0.975364	0.524476	1	FALSE
vitality	Reactome	DEFECTIVE B4GALT1 CAUSES B4GALT1 CDG CDG 2D	Disease / curated	Positive	5	0.974188	0.447917	1	FALSE
vitality	Reactome	CELLULAR RESPONSE TO CHEMICAL STRESS	Other	Negative	34	-0.973945	0.561924	1	FALSE
vitality	Reactome	NEGATIVE REGULATION OF NMDA RECEPTOR MEDIATED NEURONAL TRANSMISSION	Neuro / synaptic	Positive	5	0.973249	0.447917	1	FALSE
vitality	Reactome	THE NLRP3 INFLAMMASOME	Other	Negative	7	-0.971967	0.533254	1	FALSE
vitality	Reactome	UCH PROTEINASES	Other	Negative	13	-0.969983	0.537705	1	FALSE
vitality	Reactome	MECP2 REGULATES NEURONAL RECEPTORS AND CHANNELS	Neuro / synaptic	Positive	5	0.968469	0.458333	1	FALSE
vitality	Reactome	HSF1 ACTIVATION	Other	Negative	10	-0.968219	0.549828	1	FALSE
vitality	Reactome	DEUBIQUITINATION	Proteostasis / stress	Negative	51	-0.967516	0.586694	1	FALSE
vitality	Reactome	SIGNALING BY ERYTHROPOIETIN	Signaling	Negative	6	-0.966106	0.54303	1	FALSE
vitality	Reactome	CASPASE ACTIVATION VIA DEPENDENCE RECEPTORS IN THE ABSENCE OF LIGAND	Other	Positive	5	0.965681	0.458333	1	FALSE
vitality	Reactome	SIGNALING BY ERBB2 ECD MUTANTS	Signaling	Negative	7	-0.965236	0.545131	1	FALSE
vitality	Reactome	DECTIN 1 MEDIATED NONCANONICAL NF KB SIGNALING	Signaling	Negative	11	-0.965063	0.546577	1	FALSE
vitality	Reactome	CYTOCHROME P450 ARRANGED BY SUBSTRATE TYPE	Other	Negative	5	-0.964329	0.539506	1	FALSE
vitality	Reactome	FC EPSILON RECEPTOR FCERI SIGNALING	Signaling	Negative	28	-0.963317	0.578029	1	FALSE
vitality	Reactome	SIGNALING BY FGFR4	Signaling	Positive	13	0.961304	0.471264	1	FALSE
vitality	Reactome	IL 6 TYPE CYTOKINE RECEPTOR LIGAND INTERACTIONS	Immune / inflammation	Negative	11	-0.960752	0.554433	1	FALSE
vitality	Reactome	CA DEPENDENT EVENTS	Other	Negative	5	-0.960693	0.549383	1	FALSE
vitality	Reactome	NEGATIVE REGULATION OF FGFR2 SIGNALING	Signaling	Negative	12	-0.960271	0.558011	1	FALSE
vitality	Reactome	AUTOPHAGY	Proteostasis / stress	Negative	25	-0.95904	0.569948	1	FALSE
vitality	Reactome	INTERLEUKIN 3 INTERLEUKIN 5 AND GM CSF SIGNALING	Immune / inflammation	Negative	20	-0.958953	0.56978	1	FALSE
vitality	Reactome	RESOLUTION OF AP SITES VIA THE MULTIPLE NUCLEOTIDE PATCH REPLACEMENT PATHWAY	Other	Negative	6	-0.95841	0.558788	1	FALSE
vitality	Reactome	ASPARAGINE N LINKED GLYCOSYLATION	Other	Negative	51	-0.956949	0.600806	1	FALSE
vitality	Reactome	SIGNALING BY ALK IN CANCER	Signaling	Negative	14	-0.956485	0.554951	1	FALSE
vitality	Reactome	RESOLUTION OF ABASIC SITES AP SITES	Other	Negative	7	-0.956367	0.559382	1	FALSE
vitality	Reactome	TERMINAL PATHWAY OF COMPLEMENT	Immune / inflammation	Negative	5	-0.955767	0.55679	1	FALSE
vitality	Reactome	GLUTATHIONE SYNTHESIS AND RECYCLING	Other	Negative	6	-0.95566	0.561212	1	FALSE
vitality	Reactome	DISEASES OF SIGNAL TRANSDUCTION BY GROWTH FACTOR RECEPTORS AND SECOND MESSENGERS	Disease / curated	Negative	121	-0.955047	0.629	1	FALSE
vitality	Reactome	DEATH RECEPTOR SIGNALLING	Other	Negative	38	-0.95402	0.59797	1	FALSE
vitality	Reactome	MET RECEPTOR ACTIVATION	Other	Negative	5	-0.952928	0.558025	1	FALSE
vitality	Reactome	MAPK3 ERK1 ACTIVATION	Signaling	Negative	5	-0.952914	0.558025	1	FALSE
vitality	Reactome	RAF INDEPENDENT MAPK1 3 ACTIVATION	Signaling	Negative	5	-0.952914	0.558025	1	FALSE
vitality	Reactome	SHC1 EVENTS IN EGFR SIGNALING	Signaling	Negative	10	-0.952738	0.565865	1	FALSE
vitality	Reactome	DOWNSTREAM SIGNALING EVENTS OF B CELL RECEPTOR BCR	Immune / inflammation	Negative	14	-0.952525	0.562568	1	FALSE
vitality	Reactome	SIGNALING BY ERBB2 IN CANCER	Signaling	Negative	12	-0.952374	0.567956	1	FALSE
vitality	Reactome	NICOTINATE METABOLISM	Metabolism	Negative	8	-0.951792	0.555944	1	FALSE
vitality	Reactome	TRANSCRIPTIONAL ACTIVATION OF MITOCHONDRIAL BIOGENESIS	Gene expression / translation	Positive	5	0.951302	0.494792	1	FALSE
vitality	Reactome	GLYCOSAMINOGLYCAN METABOLISM	Metabolism	Negative	38	-0.950536	0.60203	1	FALSE
vitality	Reactome	MEMBRANE TRAFFICKING	Trafficking / transport	Negative	124	-0.949108	0.644	1	FALSE
vitality	Reactome	VEGFR2 MEDIATED VASCULAR PERMEABILITY	Signaling	Negative	8	-0.948891	0.562937	1	FALSE
vitality	Reactome	SULFUR AMINO ACID METABOLISM	Metabolism	Negative	9	-0.948464	0.57093	1	FALSE
vitality	Reactome	RUNX1 REGULATES TRANSCRIPTION OF GENES INVOLVED IN DIFFERENTIATION OF HSCS	Gene expression / translation	Negative	12	-0.948147	0.577901	1	FALSE
vitality	Reactome	SIGNALING BY CSF3 G CSF	Signaling	Negative	6	-0.947387	0.572121	1	FALSE
vitality	Reactome	PRE NOTCH EXPRESSION AND PROCESSING	Signaling	Negative	10	-0.947386	0.578465	1	FALSE
vitality	Reactome	BUDDING AND MATURATION OF HIV VIRION	Other	Negative	6	-0.947367	0.572121	1	FALSE
vitality	Reactome	SIGNALING BY WNT IN CANCER	Signaling	Negative	6	-0.947104	0.572121	1	FALSE
vitality	Reactome	NF KB ACTIVATION THROUGH FADD RIP 1 PATHWAY MEDIATED BY CASPASE 8 AND 10	Other	Negative	6	-0.946694	0.572121	1	FALSE
vitality	Reactome	CYTOSOLIC SENSORS OF PATHOGEN ASSOCIATED DNA	Other	Negative	9	-0.946452	0.573256	1	FALSE
vitality	Reactome	CA2 PATHWAY	Other	Negative	7	-0.945534	0.584323	1	FALSE
vitality	Reactome	INTERLEUKIN 1 PROCESSING	Immune / inflammation	Negative	6	-0.945423	0.574545	1	FALSE
vitality	Reactome	DAP12 SIGNALING	Signaling	Negative	9	-0.944577	0.576744	1	FALSE
vitality	Reactome	TP53 REGULATES TRANSCRIPTION OF DNA REPAIR GENES	Gene expression / translation	Negative	9	-0.942448	0.581395	1	FALSE
vitality	Reactome	INTRINSIC PATHWAY FOR APOPTOSIS	Cell cycle / stress	Negative	20	-0.942078	0.589717	1	FALSE
vitality	Reactome	FGFR1 MUTANT RECEPTOR ACTIVATION	Signaling	Negative	12	-0.940449	0.59116	1	FALSE
vitality	Reactome	TP53 REGULATES METABOLIC GENES	Metabolism	Negative	20	-0.939954	0.591815	1	FALSE
vitality	Reactome	CALNEXIN CALRETICULIN CYCLE	Other	Negative	5	-0.939797	0.567901	1	FALSE
vitality	Reactome	RAC3 GTPASE CYCLE	Cytoskeleton / motility	Negative	22	-0.937765	0.602497	1	FALSE
vitality	Reactome	RHO GTPASE EFFECTORS	Cytoskeleton / motility	Negative	37	-0.93733	0.630457	1	FALSE
vitality	Reactome	NUCLEOTIDE BINDING DOMAIN LEUCINE RICH REPEAT CONTAINING RECEPTOR NLR SIGNALING PATHWAYS	Signaling	Negative	19	-0.937287	0.590526	1	FALSE
vitality	Reactome	CASPASE ACTIVATION VIA DEATH RECEPTORS IN THE PRESENCE OF LIGAND	Other	Negative	11	-0.934654	0.593715	1	FALSE
vitality	Reactome	TNFR1 INDUCED NFKAPPAB SIGNALING PATHWAY	Immune / inflammation	Negative	9	-0.934101	0.594186	1	FALSE
vitality	Reactome	CD209 DC SIGN SIGNALING	Signaling	Negative	8	-0.933978	0.587413	1	FALSE
vitality	Reactome	INSULIN RECEPTOR SIGNALLING CASCADE	Other	Positive	19	0.933797	0.480769	1	FALSE
vitality	Reactome	RHO GTPASES ACTIVATE CIT	Cytoskeleton / motility	Negative	7	-0.933521	0.597387	1	FALSE
vitality	Reactome	SIGNALING BY FGFR1 IN DISEASE	Signaling	Negative	13	-0.933296	0.598907	1	FALSE
vitality	Reactome	CELL CELL COMMUNICATION	Other	Negative	41	-0.932609	0.638018	1	FALSE
vitality	Reactome	REGULATION OF GENE EXPRESSION BY HYPOXIA INDUCIBLE FACTOR	Other	Negative	6	-0.932042	0.601212	1	FALSE
vitality	Reactome	HOST INTERACTIONS OF HIV FACTORS	Other	Negative	20	-0.931824	0.605456	1	FALSE
vitality	Reactome	ANTIGEN PROCESSING UBIQUITINATION PROTEASOME DEGRADATION	Proteostasis / stress	Negative	22	-0.927636	0.623309	1	FALSE
vitality	Reactome	RHOJ GTPASE CYCLE	Cytoskeleton / motility	Negative	13	-0.92652	0.605464	1	FALSE
vitality	Reactome	ACTIVATION OF BAD AND TRANSLOCATION TO MITOCHONDRIA	Other	Negative	6	-0.925836	0.610909	1	FALSE
vitality	Reactome	C TYPE LECTIN RECEPTORS CLRS	Other	Negative	35	-0.925607	0.638037	1	FALSE
vitality	Reactome	HSP90 CHAPERONE CYCLE FOR STEROID HORMONE RECEPTORS SHR IN THE PRESENCE OF LIGAND	Other	Negative	15	-0.924621	0.596529	1	FALSE
vitality	Reactome	TRANSCRIPTIONAL REGULATION BY RUNX2	Gene expression / translation	Negative	26	-0.924307	0.635892	1	FALSE
vitality	Reactome	RUNX2 REGULATES BONE DEVELOPMENT	Other	Negative	8	-0.922892	0.604895	1	FALSE
vitality	Reactome	RECYCLING PATHWAY OF L1	Other	Negative	9	-0.922765	0.613953	1	FALSE
vitality	Reactome	DISEASES OF GLYCOSYLATION	Disease / curated	Negative	46	-0.921814	0.661616	1	FALSE
vitality	Reactome	DOWNREGULATION OF ERBB2 SIGNALING	Signaling	Negative	14	-0.921009	0.601741	1	FALSE
vitality	Reactome	EXTRACELLULAR MATRIX ORGANIZATION	ECM / structure	Negative	134	-0.920979	0.739261	1	FALSE
vitality	Reactome	LISTERIA MONOCYTOGENES ENTRY INTO HOST CELLS	Other	Positive	6	0.920967	0.542373	1	FALSE
vitality	Reactome	NEGATIVE REGULATION OF FGFR4 SIGNALING	Signaling	Positive	11	0.919506	0.504505	1	FALSE
vitality	Reactome	TRANSLESION SYNTHESIS BY Y FAMILY DNA POLYMERASES BYPASSES LESIONS ON DNA TEMPLATE	Other	Negative	6	-0.919068	0.614545	1	FALSE
vitality	Reactome	NETRIN 1 SIGNALING	Signaling	Negative	14	-0.918842	0.603917	1	FALSE
vitality	Reactome	AUF1 HNRNP D0 BINDS AND DESTABILIZES MRNA	Gene expression / translation	Negative	10	-0.918582	0.612829	1	FALSE
vitality	Reactome	INTERLEUKIN 17 SIGNALING	Immune / inflammation	Positive	18	0.918441	0.564516	1	FALSE
vitality	Reactome	CYTOPROTECTION BY HMOX1	Other	Negative	16	-0.918341	0.622199	1	FALSE
vitality	Reactome	TRANSFERRIN ENDOCYTOSIS AND RECYCLING	Trafficking / transport	Negative	6	-0.917809	0.615758	1	FALSE
vitality	Reactome	DECTIN 2 FAMILY	Other	Negative	8	-0.916017	0.610723	1	FALSE
vitality	Reactome	NEGATIVE REGULATION OF MAPK PATHWAY	Signaling	Negative	6	-0.914973	0.618182	1	FALSE
vitality	Reactome	MET ACTIVATES PTK2 SIGNALING	Signaling	Negative	14	-0.914138	0.614799	1	FALSE
vitality	Reactome	SUMOYLATION OF RNA BINDING PROTEINS	Gene expression / translation	Negative	5	-0.913841	0.608642	1	FALSE
vitality	Reactome	SIGNALING BY ERBB2	Signaling	Negative	18	-0.913672	0.640426	1	FALSE
vitality	Reactome	BASE EXCISION REPAIR	Other	Negative	8	-0.913645	0.614219	1	FALSE
vitality	Reactome	PEROXISOMAL LIPID METABOLISM	Metabolism	Negative	5	-0.912835	0.608642	1	FALSE
vitality	Reactome	CELL CYCLE MITOTIC	Cell cycle / stress	Negative	77	-0.912387	0.704705	1	FALSE
vitality	Reactome	INTERACTION BETWEEN L1 AND ANKYRINS	Other	Negative	10	-0.912105	0.62543	1	FALSE
vitality	Reactome	SIGNALING BY RHO GTPASES MIRO GTPASES AND RHOBTB3	Signaling	Negative	102	-0.910523	0.741742	1	FALSE
vitality	Reactome	REGULATION OF IFNG SIGNALING	Signaling	Negative	5	-0.909859	0.617284	1	FALSE
vitality	Reactome	CD28 DEPENDENT PI3K AKT SIGNALING	Signaling	Negative	7	-0.909405	0.633017	1	FALSE
vitality	Reactome	TRANSPORT TO THE GOLGI AND SUBSEQUENT MODIFICATION	Trafficking / transport	Negative	31	-0.909153	0.659138	1	FALSE
vitality	Reactome	RETROGRADE NEUROTROPHIN SIGNALLING	Neuro / synaptic	Negative	5	-0.908911	0.619753	1	FALSE
vitality	Reactome	MITOTIC METAPHASE AND ANAPHASE	Cell cycle / stress	Negative	31	-0.908896	0.659138	1	FALSE
vitality	Reactome	MITOTIC SPINDLE CHECKPOINT	Cell cycle / stress	Negative	11	-0.908447	0.630752	1	FALSE
vitality	Reactome	KERATAN SULFATE DEGRADATION	Other	Positive	5	0.90752	0.578125	1	FALSE
vitality	Reactome	ESR MEDIATED SIGNALING	Signaling	Negative	43	-0.90733	0.686552	1	FALSE
vitality	Reactome	PROGRAMMED CELL DEATH	Cell cycle / stress	Negative	66	-0.907296	0.715431	1	FALSE
vitality	Reactome	CELLULAR RESPONSES TO STIMULI	Other	Negative	131	-0.906921	0.767233	1	FALSE
vitality	Reactome	GLYCEROPHOSPHOLIPID BIOSYNTHESIS	Metabolism	Negative	18	-0.905715	0.65	1	FALSE
vitality	Reactome	CELL CYCLE	Cell cycle / stress	Negative	91	-0.905478	0.728457	1	FALSE
vitality	Reactome	HEDGEHOG LIGAND BIOGENESIS	Other	Negative	11	-0.905071	0.632997	1	FALSE
vitality	Reactome	NUCLEOTIDE SALVAGE	Other	Negative	8	-0.902675	0.635198	1	FALSE
vitality	Reactome	RNA POLYMERASE II TRANSCRIPTION	Gene expression / translation	Negative	181	-0.9006	0.823177	1	FALSE
vitality	Reactome	ORGANELLE BIOGENESIS AND MAINTENANCE	Other	Negative	38	-0.899651	0.694416	1	FALSE
vitality	Reactome	FCERI MEDIATED MAPK ACTIVATION	Signaling	Negative	11	-0.899156	0.640853	1	FALSE
vitality	Reactome	ANCHORING OF THE BASAL BODY TO THE PLASMA MEMBRANE	Other	Negative	17	-0.897464	0.663812	1	FALSE
vitality	Reactome	INFECTION WITH MYCOBACTERIUM TUBERCULOSIS	Other	Negative	7	-0.896741	0.650831	1	FALSE
vitality	Reactome	EPHRIN SIGNALING	Signaling	Positive	6	0.895967	0.581921	1	FALSE
vitality	Reactome	PLATELET HOMEOSTASIS	Other	Negative	16	-0.895815	0.658485	1	FALSE
vitality	Reactome	RHOBTB GTPASE CYCLE	Cytoskeleton / motility	Positive	6	0.894304	0.581921	1	FALSE
vitality	Reactome	RHO GTPASE CYCLE	Cytoskeleton / motility	Negative	80	-0.891526	0.750501	1	FALSE
vitality	Reactome	G ALPHA S SIGNALLING EVENTS	Other	Negative	28	-0.891354	0.690965	1	FALSE
vitality	Reactome	PROTEIN FOLDING	Proteostasis / stress	Positive	13	0.891118	0.62069	1	FALSE
vitality	Reactome	DNA DAMAGE BYPASS	Other	Negative	7	-0.890064	0.654394	1	FALSE
vitality	Reactome	EPHB MEDIATED FORWARD SIGNALING	Signaling	Positive	10	0.889221	0.542636	1	FALSE
vitality	Reactome	INTERFERON ALPHA BETA SIGNALING	Immune / inflammation	Negative	8	-0.889087	0.655012	1	FALSE
vitality	Reactome	RHOB GTPASE CYCLE	Cytoskeleton / motility	Negative	18	-0.88841	0.678723	1	FALSE
vitality	Reactome	COPI DEPENDENT GOLGI TO ER RETROGRADE TRAFFIC	Trafficking / transport	Positive	7	0.887205	0.58125	1	FALSE
vitality	Reactome	RUNX2 REGULATES OSTEOBLAST DIFFERENTIATION	Other	Negative	6	-0.887167	0.653333	1	FALSE
vitality	Reactome	G ALPHA Q SIGNALLING EVENTS	Other	Negative	31	-0.88694	0.693018	1	FALSE
vitality	Reactome	DNA DOUBLE STRAND BREAK REPAIR	Other	Negative	20	-0.88586	0.669465	1	FALSE
vitality	Reactome	RHOBTB1 GTPASE CYCLE	Cytoskeleton / motility	Positive	5	0.88546	0.588542	1	FALSE
vitality	Reactome	NUCLEAR ENVELOPE NE REASSEMBLY	Other	Negative	10	-0.885144	0.660939	1	FALSE
vitality	Reactome	NEGATIVE REGULATION OF MET ACTIVITY	Other	Negative	8	-0.884871	0.662005	1	FALSE
vitality	Reactome	METABOLISM OF FAT SOLUBLE VITAMINS	Metabolism	Negative	25	-0.884606	0.690155	1	FALSE
vitality	Reactome	NERVOUS SYSTEM DEVELOPMENT	Other	Negative	133	-0.884099	0.824176	1	FALSE
vitality	Reactome	DNA REPAIR	Cell cycle / stress	Negative	38	-0.883536	0.716751	1	FALSE
vitality	Reactome	INTERLEUKIN 2 SIGNALING	Immune / inflammation	Negative	6	-0.883252	0.664242	1	FALSE
vitality	Reactome	RHOH GTPASE CYCLE	Cytoskeleton / motility	Negative	5	-0.882945	0.650617	1	FALSE
vitality	Reactome	N GLYCAN TRIMMING IN THE ER AND CALNEXIN CALRETICULIN CYCLE	Other	Negative	7	-0.882805	0.660333	1	FALSE
vitality	Reactome	REGULATION OF TP53 ACTIVITY THROUGH ACETYLATION	Cell cycle / stress	Positive	6	0.882657	0.60452	1	FALSE
vitality	Reactome	OVARIAN TUMOR DOMAIN PROTEASES	Other	Negative	11	-0.879343	0.670034	1	FALSE
vitality	Reactome	M PHASE	Other	Negative	52	-0.878835	0.741935	1	FALSE
vitality	Reactome	REGULATION BY C FLIP	Other	Negative	8	-0.877766	0.672494	1	FALSE
vitality	Reactome	IRE1ALPHA ACTIVATES CHAPERONES	Other	Negative	14	-0.877573	0.669206	1	FALSE
vitality	Reactome	NEUROTRANSMITTER RECEPTORS AND POSTSYNAPTIC SIGNAL TRANSMISSION	Neuro / synaptic	Positive	27	0.873989	0.645036	1	FALSE
vitality	Reactome	FGFR2B LIGAND BINDING AND ACTIVATION	Signaling	Negative	7	-0.873156	0.669834	1	FALSE
vitality	Reactome	EXTRA NUCLEAR ESTROGEN SIGNALING	Signaling	Negative	24	-0.872856	0.702591	1	FALSE
vitality	Reactome	RAC2 GTPASE CYCLE	Cytoskeleton / motility	Negative	16	-0.8719	0.691569	1	FALSE
vitality	Reactome	SYNTHESIS OF IP3 AND IP4 IN THE CYTOSOL	Other	Negative	6	-0.871363	0.681212	1	FALSE
vitality	Reactome	GLYCOLYSIS	Other	Negative	13	-0.871071	0.691803	1	FALSE
vitality	Reactome	O LINKED GLYCOSYLATION OF MUCINS	Other	Negative	12	-0.870811	0.692818	1	FALSE
vitality	Reactome	RIP MEDIATED NFKB ACTIVATION VIA ZBP1	Other	Negative	5	-0.870641	0.677778	1	FALSE
vitality	Reactome	ZBP1 DAI MEDIATED INDUCTION OF TYPE I IFNS	Other	Negative	5	-0.870641	0.677778	1	FALSE
vitality	Reactome	S PHASE	Other	Negative	21	-0.868372	0.710115	1	FALSE
vitality	Reactome	CILIUM ASSEMBLY	Other	Negative	27	-0.867082	0.720906	1	FALSE
vitality	Reactome	RHO GTPASES ACTIVATE PKNS	Cytoskeleton / motility	Negative	8	-0.865679	0.684149	1	FALSE
vitality	Reactome	RIPK1 MEDIATED REGULATED NECROSIS	Other	Negative	12	-0.863952	0.698343	1	FALSE
vitality	Reactome	RHOC GTPASE CYCLE	Cytoskeleton / motility	Negative	20	-0.863473	0.709339	1	FALSE
vitality	Reactome	APOPTOSIS	Cell cycle / stress	Negative	58	-0.862159	0.773642	1	FALSE
vitality	Reactome	MITOTIC G1 PHASE AND G1 S TRANSITION	Cell cycle / stress	Negative	24	-0.861718	0.711917	1	FALSE
vitality	Reactome	ACTIVATION OF BH3 ONLY PROTEINS	Other	Negative	9	-0.860753	0.70814	1	FALSE
vitality	Reactome	MET PROMOTES CELL MOTILITY	Other	Negative	16	-0.858514	0.708645	1	FALSE
vitality	Reactome	SENSORY PROCESSING OF SOUND BY OUTER HAIR CELLS OF THE COCHLEA	Neuro / synaptic	Negative	7	-0.857387	0.691211	1	FALSE
vitality	Reactome	HCMV LATE EVENTS	Other	Negative	8	-0.856567	0.692308	1	FALSE
vitality	Reactome	IKK COMPLEX RECRUITMENT MEDIATED BY RIP1	Other	Negative	5	-0.855787	0.701235	1	FALSE
vitality	Reactome	COSTIMULATION BY THE CD28 FAMILY	Other	Negative	24	-0.85453	0.723316	1	FALSE
vitality	Reactome	ACTIVATION OF ANTERIOR HOX GENES IN HINDBRAIN DEVELOPMENT DURING EARLY EMBRYOGENESIS	Other	Negative	6	-0.851806	0.716364	1	FALSE
vitality	Reactome	DOWNREGULATION OF SMAD2 3 SMAD4 TRANSCRIPTIONAL ACTIVITY	Gene expression / translation	Negative	7	-0.849374	0.7019	1	FALSE
vitality	Reactome	TRANSCRIPTIONAL ACTIVITY OF SMAD2 SMAD3 SMAD4 HETEROTRIMER	Gene expression / translation	Negative	7	-0.849374	0.7019	1	FALSE
vitality	Reactome	ENDOSOMAL SORTING COMPLEX REQUIRED FOR TRANSPORT ESCRT	Trafficking / transport	Negative	7	-0.848931	0.7019	1	FALSE
vitality	Reactome	PLATELET SENSITIZATION BY LDL	Other	Negative	6	-0.847785	0.726061	1	FALSE
vitality	Reactome	CYTOSOLIC TRNA AMINOACYLATION	Gene expression / translation	Negative	7	-0.847748	0.704276	1	FALSE
vitality	Reactome	TRNA AMINOACYLATION	Gene expression / translation	Negative	7	-0.847748	0.704276	1	FALSE
vitality	Reactome	NOTCH4 INTRACELLULAR DOMAIN REGULATES TRANSCRIPTION	Signaling	Negative	6	-0.847663	0.726061	1	FALSE
vitality	Reactome	TRANSCRIPTIONAL REGULATION BY MECP2	Gene expression / translation	Positive	17	0.847395	0.705882	1	FALSE
vitality	Reactome	ROS AND RNS PRODUCTION IN PHAGOCYTES	Other	Negative	10	-0.847122	0.715922	1	FALSE
vitality	Reactome	APOPTOTIC FACTOR MEDIATED RESPONSE	Other	Negative	7	-0.845666	0.706651	1	FALSE
vitality	Reactome	CROSS PRESENTATION OF SOLUBLE EXOGENOUS ANTIGENS ENDOSOMES	Other	Negative	9	-0.843651	0.726744	1	FALSE
vitality	Reactome	BRANCHED CHAIN AMINO ACID CATABOLISM	Other	Negative	5	-0.843524	0.725926	1	FALSE
vitality	Reactome	REGULATION OF LOCALIZATION OF FOXO TRANSCRIPTION FACTORS	Gene expression / translation	Negative	5	-0.841802	0.728395	1	FALSE
vitality	Reactome	NADE MODULATES DEATH SIGNALLING	Other	Positive	5	0.841565	0.6875	1	FALSE
vitality	Reactome	TIE2 SIGNALING	Signaling	Negative	6	-0.841503	0.729697	1	FALSE
vitality	Reactome	SIGNALING BY NOTCH2	Signaling	Negative	8	-0.83927	0.728438	1	FALSE
vitality	Reactome	ALK MUTANTS BIND TKIS	Other	Negative	6	-0.838778	0.733333	1	FALSE
vitality	Reactome	RAF ACTIVATION	Other	Negative	7	-0.838084	0.719715	1	FALSE
vitality	Reactome	CONSTITUTIVE SIGNALING BY ABERRANT PI3K IN CANCER	Signaling	Negative	40	-0.837723	0.786004	1	FALSE
vitality	Reactome	SLC TRANSPORTER DISORDERS	Trafficking / transport	Negative	9	-0.83615	0.737209	1	FALSE
vitality	Reactome	SIGNALING BY INSULIN RECEPTOR	Signaling	Positive	23	0.835983	0.775	1	FALSE
vitality	Reactome	ESTROGEN DEPENDENT NUCLEAR EVENTS DOWNSTREAM OF ESR MEMBRANE SIGNALING	Signaling	Negative	13	-0.835935	0.733333	1	FALSE
vitality	Reactome	TERMINATION OF TRANSLESION DNA SYNTHESIS	Other	Negative	5	-0.835805	0.740741	1	FALSE
vitality	Reactome	REGULATION OF INSULIN SECRETION	Trafficking / transport	Negative	16	-0.835245	0.732124	1	FALSE
vitality	Reactome	TRANSCRIPTIONAL REGULATION BY RUNX3	Gene expression / translation	Negative	21	-0.834193	0.757039	1	FALSE
vitality	Reactome	CYTOCHROME C MEDIATED APOPTOTIC RESPONSE	Other	Negative	5	-0.832543	0.748148	1	FALSE
vitality	Reactome	SMAC XIAP REGULATED APOPTOTIC RESPONSE	Other	Negative	5	-0.832543	0.748148	1	FALSE
vitality	Reactome	CASPASE ACTIVATION VIA EXTRINSIC APOPTOTIC SIGNALLING PATHWAY	Other	Negative	16	-0.832187	0.73746	1	FALSE
vitality	Reactome	FATTY ACID METABOLISM	Metabolism	Negative	32	-0.831748	0.778689	1	FALSE
vitality	Reactome	RHO GTPASES ACTIVATE WASPS AND WAVES	Cytoskeleton / motility	Negative	7	-0.831527	0.731591	1	FALSE
vitality	Reactome	TRANSLATION OF SARS COV 2 STRUCTURAL PROTEINS	Gene expression / translation	Negative	5	-0.831318	0.748148	1	FALSE
vitality	Reactome	MAPK FAMILY SIGNALING CASCADES	Signaling	Negative	103	-0.831301	0.882883	1	FALSE
vitality	Reactome	GROWTH HORMONE RECEPTOR SIGNALING	Signaling	Negative	9	-0.831076	0.74186	1	FALSE
vitality	Reactome	SIGNAL TRANSDUCTION BY L1	Other	Negative	9	-0.829767	0.743023	1	FALSE
vitality	Reactome	CONSTITUTIVE SIGNALING BY AKT1 E17K IN CANCER	Signaling	Negative	9	-0.829629	0.743023	1	FALSE
vitality	Reactome	SURFACTANT METABOLISM	Metabolism	Negative	11	-0.829516	0.739618	1	FALSE
vitality	Reactome	NITRIC OXIDE STIMULATES GUANYLATE CYCLASE	Other	Negative	6	-0.82932	0.74303	1	FALSE
vitality	Reactome	ACTIVATION OF KAINATE RECEPTORS UPON GLUTAMATE BINDING	Neuro / synaptic	Positive	5	0.826429	0.71875	1	FALSE
vitality	Reactome	G PROTEIN BETA GAMMA SIGNALLING	Other	Positive	5	0.826429	0.71875	1	FALSE
vitality	Reactome	SENSORY PERCEPTION OF TASTE	Neuro / synaptic	Positive	5	0.826429	0.71875	1	FALSE
vitality	Reactome	RUNX1 REGULATES GENES INVOLVED IN MEGAKARYOCYTE DIFFERENTIATION AND PLATELET FUNCTION	Other	Negative	6	-0.825966	0.746667	1	FALSE
vitality	Reactome	SIGNALING BY MET	Signaling	Negative	28	-0.823675	0.776181	1	FALSE
vitality	Reactome	TRAFFICKING AND PROCESSING OF ENDOSOMAL TLR	Other	Negative	7	-0.821382	0.744656	1	FALSE
vitality	Reactome	REGULATION OF FZD BY UBIQUITINATION	Proteostasis / stress	Negative	5	-0.820796	0.762963	1	FALSE
vitality	Reactome	TRIF MEDIATED PROGRAMMED CELL DEATH	Cell cycle / stress	Negative	5	-0.820621	0.762963	1	FALSE
vitality	Reactome	SENSORY PROCESSING OF SOUND	Neuro / synaptic	Negative	9	-0.819895	0.753488	1	FALSE
vitality	Reactome	PYRUVATE METABOLISM	Metabolism	Negative	5	-0.819587	0.764198	1	FALSE
vitality	Reactome	PI METABOLISM	Metabolism	Positive	8	0.818945	0.722222	1	FALSE
vitality	Reactome	FCERI MEDIATED NF KB ACTIVATION	Other	Negative	14	-0.818232	0.763874	1	FALSE
vitality	Reactome	SIGNALING BY TYPE 1 INSULIN LIKE GROWTH FACTOR 1 RECEPTOR IGF1R	Signaling	Negative	20	-0.8179	0.779643	1	FALSE
vitality	Reactome	PURINE SALVAGE	Other	Negative	5	-0.816528	0.767901	1	FALSE
vitality	Reactome	THE ROLE OF GTSE1 IN G2 M PROGRESSION AFTER G2 CHECKPOINT	Cell cycle / stress	Negative	12	-0.816331	0.756906	1	FALSE
vitality	Reactome	CYCLIN D ASSOCIATED EVENTS IN G1	Other	Negative	8	-0.816197	0.765734	1	FALSE
vitality	Reactome	ARACHIDONIC ACID METABOLISM	Metabolism	Negative	15	-0.816086	0.767896	1	FALSE
vitality	Reactome	RHOU GTPASE CYCLE	Cytoskeleton / motility	Negative	11	-0.813979	0.749719	1	FALSE
vitality	Reactome	RAB REGULATION OF TRAFFICKING	Other	Negative	17	-0.81389	0.781585	1	FALSE
vitality	Reactome	CONSTITUTIVE SIGNALING BY EGFRVIII	Signaling	Positive	5	0.813564	0.729167	1	FALSE
vitality	Reactome	CONSTITUTIVE SIGNALING BY LIGAND RESPONSIVE EGFR CANCER VARIANTS	Signaling	Positive	5	0.813564	0.729167	1	FALSE
vitality	Reactome	FGFR2 LIGAND BINDING AND ACTIVATION	Signaling	Negative	13	-0.81345	0.767213	1	FALSE
vitality	Reactome	INTRA GOLGI TRAFFIC	Trafficking / transport	Negative	8	-0.813397	0.768065	1	FALSE
vitality	Reactome	INTERLEUKIN RECEPTOR SHC SIGNALING	Immune / inflammation	Negative	15	-0.81339	0.77115	1	FALSE
vitality	Reactome	G ALPHA 12 13 SIGNALLING EVENTS	Other	Negative	8	-0.812415	0.768065	1	FALSE
vitality	Reactome	SIGNALING BY NOTCH	Signaling	Negative	39	-0.810145	0.810152	1	FALSE
vitality	Reactome	TRAF6 MEDIATED NF KB ACTIVATION	Other	Positive	9	0.808247	0.71831	1	FALSE
vitality	Reactome	DEFECTIVE CFTR CAUSES CYSTIC FIBROSIS	Disease / curated	Negative	9	-0.807771	0.766279	1	FALSE
vitality	Reactome	PYRUVATE METABOLISM AND CITRIC ACID TCA CYCLE	Metabolism	Negative	7	-0.80739	0.766033	1	FALSE
vitality	Reactome	DOWNSTREAM SIGNAL TRANSDUCTION	Other	Negative	10	-0.806146	0.761741	1	FALSE
vitality	Reactome	CELL CYCLE CHECKPOINTS	Cell cycle / stress	Negative	32	-0.805119	0.815574	1	FALSE
vitality	Reactome	REGULATION OF TP53 ACTIVITY THROUGH PHOSPHORYLATION	Cell cycle / stress	Negative	10	-0.803821	0.764032	1	FALSE
vitality	Reactome	REGULATION OF MRNA STABILITY BY PROTEINS THAT BIND AU RICH ELEMENTS	Gene expression / translation	Negative	13	-0.803767	0.779235	1	FALSE
vitality	Reactome	TP53 REGULATES TRANSCRIPTION OF GENES INVOLVED IN G2 CELL CYCLE ARREST	Gene expression / translation	Positive	5	0.802968	0.744792	1	FALSE
vitality	Reactome	REGULATION OF FOXO TRANSCRIPTIONAL ACTIVITY BY ACETYLATION	Gene expression / translation	Positive	5	0.801455	0.75	1	FALSE
vitality	Reactome	NOD1 2 SIGNALING PATHWAY	Signaling	Negative	11	-0.801325	0.771044	1	FALSE
vitality	Reactome	DEGRADATION OF BETA CATENIN BY THE DESTRUCTION COMPLEX	Other	Negative	9	-0.800771	0.775581	1	FALSE
vitality	Reactome	BETA CATENIN INDEPENDENT WNT SIGNALING	Signaling	Negative	21	-0.800067	0.794578	1	FALSE
vitality	Reactome	REGULATION OF TP53 EXPRESSION AND DEGRADATION	Cell cycle / stress	Negative	7	-0.796784	0.78266	1	FALSE
vitality	Reactome	RRNA PROCESSING	Gene expression / translation	Negative	8	-0.796754	0.794872	1	FALSE
vitality	Reactome	SIGNALING BY RECEPTOR TYROSINE KINASES	Signaling	Negative	177	-0.795627	0.954046	1	FALSE
vitality	Reactome	SIGNALING BY FGFR2	Signaling	Negative	20	-0.795486	0.797482	1	FALSE
vitality	Reactome	DNA REPLICATION	Other	Negative	14	-0.795007	0.792165	1	FALSE
vitality	Reactome	SYNTHESIS OF DNA	Other	Negative	14	-0.795007	0.792165	1	FALSE
vitality	Reactome	CELLULAR RESPONSE TO HYPOXIA	Other	Negative	15	-0.793533	0.791757	1	FALSE
vitality	Reactome	RETROGRADE TRANSPORT AT THE TRANS GOLGI NETWORK	Trafficking / transport	Negative	12	-0.791993	0.787845	1	FALSE
vitality	Reactome	SUMOYLATION OF DNA DAMAGE RESPONSE AND REPAIR PROTEINS	Other	Negative	9	-0.791935	0.789535	1	FALSE
vitality	Reactome	RHOV GTPASE CYCLE	Cytoskeleton / motility	Negative	7	-0.791312	0.786223	1	FALSE
vitality	Reactome	METALLOPROTEASE DUBS	Other	Negative	5	-0.790644	0.795062	1	FALSE
vitality	Reactome	HEDGEHOG OFF STATE	Signaling	Negative	14	-0.789858	0.798694	1	FALSE
vitality	Reactome	CYCLIN A CDK2 ASSOCIATED EVENTS AT S PHASE ENTRY	Other	Negative	14	-0.788535	0.799782	1	FALSE
vitality	Reactome	CELL DEATH SIGNALLING VIA NRAGE NRIF AND NADE	Cell cycle / stress	Negative	13	-0.78527	0.796721	1	FALSE
vitality	Reactome	NRAGE SIGNALS DEATH THROUGH JNK	Other	Negative	10	-0.785189	0.784651	1	FALSE
vitality	Reactome	FGFRL1 MODULATION OF FGFR1 SIGNALING	Signaling	Negative	5	-0.784587	0.806173	1	FALSE
vitality	Reactome	TRANSPORT OF SMALL MOLECULES	Trafficking / transport	Negative	86	-0.78432	0.909729	1	FALSE
vitality	Reactome	CELLULAR RESPONSE TO STARVATION	Other	Negative	12	-0.779619	0.79779	1	FALSE
vitality	Reactome	ER TO GOLGI ANTEROGRADE TRANSPORT	Trafficking / transport	Negative	24	-0.779427	0.81658	1	FALSE
vitality	Reactome	TAK1 ACTIVATES NFKB BY PHOSPHORYLATION AND ACTIVATION OF IKKS COMPLEX	Other	Positive	8	0.778763	0.791667	1	FALSE
vitality	Reactome	ACTIVATION OF IRF3 IRF7 MEDIATED BY TBK1 IKK EPSILON	Other	Negative	5	-0.778014	0.811111	1	FALSE
vitality	Reactome	HCMV INFECTION	Other	Negative	14	-0.777851	0.815016	1	FALSE
vitality	Reactome	CHONDROITIN SULFATE DERMATAN SULFATE METABOLISM	Metabolism	Negative	18	-0.77764	0.830851	1	FALSE
vitality	Reactome	DDX58 IFIH1 MEDIATED INDUCTION OF INTERFERON ALPHA BETA	Immune / inflammation	Negative	18	-0.777024	0.830851	1	FALSE
vitality	Reactome	AKT PHOSPHORYLATES TARGETS IN THE CYTOSOL	Signaling	Negative	5	-0.776998	0.812346	1	FALSE
vitality	Reactome	PD 1 SIGNALING	Signaling	Negative	8	-0.776588	0.818182	1	FALSE
vitality	Reactome	INTERLEUKIN 1 FAMILY SIGNALING	Immune / inflammation	Negative	39	-0.774905	0.855838	1	FALSE
vitality	Reactome	TP53 REGULATES TRANSCRIPTION OF SEVERAL ADDITIONAL CELL DEATH GENES WHOSE SPECIFIC ROLES IN P53 DEPENDENT APOPTOSIS REMAIN UNCERTAIN	Gene expression / translation	Negative	5	-0.774848	0.81358	1	FALSE
vitality	Reactome	SIGNALLING TO ERKS	Other	Positive	10	0.774515	0.767442	1	FALSE
vitality	Reactome	DUAL INCISION IN TC NER	Other	Negative	10	-0.774357	0.793814	1	FALSE
vitality	Reactome	TRANSCRIPTION COUPLED NUCLEOTIDE EXCISION REPAIR TC NER	Gene expression / translation	Negative	10	-0.774357	0.793814	1	FALSE
vitality	Reactome	SHC1 EVENTS IN ERBB4 SIGNALING	Signaling	Negative	6	-0.77381	0.820606	1	FALSE
vitality	Reactome	G1 S DNA DAMAGE CHECKPOINTS	Cell cycle / stress	Negative	12	-0.771218	0.81105	1	FALSE
vitality	Reactome	TRAF6 MEDIATED IRF7 ACTIVATION	Other	Negative	5	-0.770897	0.818519	1	FALSE
vitality	Reactome	SWITCHING OF ORIGINS TO A POST REPLICATIVE STATE	Signaling	Negative	10	-0.770203	0.797251	1	FALSE
vitality	Reactome	REGULATION OF RUNX3 EXPRESSION AND ACTIVITY	Other	Negative	10	-0.770158	0.797251	1	FALSE
vitality	Reactome	PLATELET ADHESION TO EXPOSED COLLAGEN	ECM / structure	Positive	9	0.769342	0.767606	1	FALSE
vitality	Reactome	TELOMERE MAINTENANCE	Other	Negative	8	-0.769292	0.824009	1	FALSE
vitality	Reactome	TP53 REGULATES TRANSCRIPTION OF CELL CYCLE GENES	Gene expression / translation	Negative	11	-0.768901	0.81257	1	FALSE
vitality	Reactome	PCNA DEPENDENT LONG PATCH BASE EXCISION REPAIR	Other	Negative	5	-0.76678	0.828395	1	FALSE
vitality	Reactome	MITOCHONDRIAL BIOGENESIS	Other	Negative	11	-0.764214	0.817059	1	FALSE
vitality	Reactome	SIGNALING BY WNT	Signaling	Negative	41	-0.764141	0.870576	1	FALSE
vitality	Reactome	DEGRADATION OF GLI1 BY THE PROTEASOME	Proteostasis / stress	Negative	8	-0.762739	0.829837	1	FALSE
vitality	Reactome	MITOTIC G2 G2 M PHASES	Cell cycle / stress	Negative	36	-0.761507	0.865717	1	FALSE
vitality	Reactome	RHOF GTPASE CYCLE	Cytoskeleton / motility	Positive	8	0.760481	0.819444	1	FALSE
vitality	Reactome	GPVI MEDIATED ACTIVATION CASCADE	Other	Negative	8	-0.759228	0.832168	1	FALSE
vitality	Reactome	NONHOMOLOGOUS END JOINING NHEJ	Other	Negative	7	-0.758507	0.824228	1	FALSE
vitality	Reactome	STABILIZATION OF P53	Cell cycle / stress	Negative	9	-0.755592	0.831395	1	FALSE
vitality	Reactome	TOLL LIKE RECEPTOR CASCADES	Other	Negative	45	-0.755485	0.877654	1	FALSE
vitality	Reactome	VISUAL PHOTOTRANSDUCTION	Other	Negative	32	-0.752807	0.869877	1	FALSE
vitality	Reactome	APC C CDH1 MEDIATED DEGRADATION OF CDC20 AND OTHER APC C CDH1 TARGETED PROTEINS IN LATE MITOSIS EARLY G1	Other	Negative	10	-0.750318	0.824742	1	FALSE
vitality	Reactome	SYNTHESIS OF PA	Other	Negative	8	-0.748546	0.847319	1	FALSE
vitality	Reactome	DEGRADATION OF AXIN	Other	Negative	8	-0.747971	0.847319	1	FALSE
vitality	Reactome	ASYMMETRIC LOCALIZATION OF PCP PROTEINS	Other	Negative	9	-0.747428	0.838372	1	FALSE
vitality	Reactome	RHO GTPASES ACTIVATE FORMINS	Cytoskeleton / motility	Negative	15	-0.746392	0.841649	1	FALSE
vitality	Reactome	FOXO MEDIATED TRANSCRIPTION OF OXIDATIVE STRESS METABOLIC AND NEURONAL GENES	Metabolism	Positive	13	0.744971	0.885057	1	FALSE
vitality	Reactome	PI3K AKT SIGNALING IN CANCER	Signaling	Negative	50	-0.743886	0.895161	1	FALSE
vitality	Reactome	NEUROTRANSMITTER RELEASE CYCLE	Neuro / synaptic	Positive	7	0.742057	0.81875	1	FALSE
vitality	Reactome	SIGNALING BY SCF KIT	Signaling	Positive	12	0.740501	0.85567	1	FALSE
vitality	Reactome	INTERLEUKIN 1 SIGNALING	Immune / inflammation	Negative	24	-0.737123	0.862176	1	FALSE
vitality	Reactome	SUMOYLATION	Other	Negative	26	-0.736076	0.880705	1	FALSE
vitality	Reactome	EFFECTS OF PIP2 HYDROLYSIS	Other	Negative	5	-0.73467	0.858025	1	FALSE
vitality	Reactome	SCF SKP2 MEDIATED DEGRADATION OF P27 P21	Other	Negative	9	-0.734426	0.851163	1	FALSE
vitality	Reactome	OXIDATIVE STRESS INDUCED SENESCENCE	Metabolism	Negative	11	-0.734272	0.852974	1	FALSE
vitality	Reactome	PROCESSING OF DNA DOUBLE STRAND BREAK ENDS	Other	Positive	8	0.733684	0.861111	1	FALSE
vitality	Reactome	NON INTEGRIN MEMBRANE ECM INTERACTIONS	ECM / structure	Negative	28	-0.732004	0.882957	1	FALSE
vitality	Reactome	SEPARATION OF SISTER CHROMATIDS	Other	Negative	23	-0.730713	0.876299	1	FALSE
vitality	Reactome	FOXO MEDIATED TRANSCRIPTION OF CELL CYCLE GENES	Gene expression / translation	Negative	7	-0.729712	0.859857	1	FALSE
vitality	Reactome	SIGNALING BY KIT IN DISEASE	Signaling	Positive	6	0.728753	0.847458	1	FALSE
vitality	Reactome	NUCLEOTIDE EXCISION REPAIR	Other	Negative	15	-0.727303	0.852495	1	FALSE
vitality	Reactome	G0 AND EARLY G1	Other	Positive	5	0.725774	0.84375	1	FALSE
vitality	Reactome	REGULATION OF PTEN STABILITY AND ACTIVITY	Other	Negative	13	-0.723853	0.856831	1	FALSE
vitality	Reactome	DNA DAMAGE RECOGNITION IN GG NER	Other	Negative	5	-0.722404	0.87284	1	FALSE
vitality	Reactome	AURKA ACTIVATION BY TPX2	Other	Negative	17	-0.722027	0.875803	1	FALSE
vitality	Reactome	P75 NTR RECEPTOR MEDIATED SIGNALLING	Other	Negative	18	-0.720513	0.881915	1	FALSE
vitality	Reactome	GABA SYNTHESIS RELEASE REUPTAKE AND DEGRADATION	Neuro / synaptic	Positive	6	0.71877	0.847458	1	FALSE
vitality	Reactome	REGULATION OF PLK1 ACTIVITY AT G2 M TRANSITION	Other	Negative	18	-0.718459	0.885106	1	FALSE
vitality	Reactome	HDR THROUGH HOMOLOGOUS RECOMBINATION HRR	Other	Negative	5	-0.717466	0.876543	1	FALSE
vitality	Reactome	MITOCHONDRIAL TRANSLATION	Gene expression / translation	Negative	8	-0.716705	0.879953	1	FALSE
vitality	Reactome	APC C MEDIATED DEGRADATION OF CELL CYCLE PROTEINS	Cell cycle / stress	Negative	11	-0.713677	0.869809	1	FALSE
vitality	Reactome	REGULATION OF COMMISSURAL AXON PATHFINDING BY SLIT AND ROBO	Neuro / synaptic	Negative	6	-0.71312	0.893333	1	FALSE
vitality	Reactome	HOMOLOGY DIRECTED REPAIR	Other	Negative	14	-0.713001	0.880305	1	FALSE
vitality	Reactome	GAP JUNCTION TRAFFICKING AND REGULATION	Other	Negative	7	-0.712612	0.876485	1	FALSE
vitality	Reactome	SEMA4D IN SEMAPHORIN SIGNALING	Signaling	Negative	7	-0.710365	0.87886	1	FALSE
vitality	Reactome	NUCLEAR SIGNALING BY ERBB4	Signaling	Negative	13	-0.71028	0.86776	1	FALSE
vitality	Reactome	LAMININ INTERACTIONS	Other	Negative	13	-0.708705	0.872131	1	FALSE
vitality	Reactome	INTRA GOLGI AND RETROGRADE GOLGI TO ER TRAFFIC	Trafficking / transport	Negative	32	-0.708545	0.917008	1	FALSE
vitality	Reactome	NEDDYLATION	Other	Negative	17	-0.707438	0.880086	1	FALSE
vitality	Reactome	PHOSPHOLIPID METABOLISM	Metabolism	Negative	26	-0.706629	0.905602	1	FALSE
vitality	Reactome	COBALAMIN CBL VITAMIN B12 TRANSPORT AND METABOLISM	Metabolism	Negative	8	-0.706325	0.889277	1	FALSE
vitality	Reactome	DISORDERS OF TRANSMEMBRANE TRANSPORTERS	Trafficking / transport	Negative	19	-0.705682	0.892632	1	FALSE
vitality	Reactome	DUAL INCISION IN GG NER	Other	Negative	5	-0.701921	0.891358	1	FALSE
vitality	Reactome	HEME SIGNALING	Metabolism	Negative	11	-0.70174	0.885522	1	FALSE
vitality	Reactome	TOLL LIKE RECEPTOR TLR1 TLR2 CASCADE	Other	Negative	27	-0.701681	0.905252	1	FALSE
vitality	Reactome	RHOG GTPASE CYCLE	Cytoskeleton / motility	Negative	17	-0.700814	0.883298	1	FALSE
vitality	Reactome	ACTIVATED NOTCH1 TRANSMITS SIGNAL TO THE NUCLEUS	Signaling	Positive	8	0.694321	0.895833	1	FALSE
vitality	Reactome	CARDIAC CONDUCTION	Other	Positive	22	0.69349	1	1	FALSE
vitality	Reactome	NEGATIVE REGULATION OF NOTCH4 SIGNALING	Signaling	Negative	8	-0.692798	0.898601	1	FALSE
vitality	Reactome	MAPK6 MAPK4 SIGNALING	Signaling	Negative	15	-0.688412	0.894794	1	FALSE
vitality	Reactome	SIGNALING BY ERBB4	Signaling	Negative	19	-0.686372	0.901053	1	FALSE
vitality	Reactome	GLUCAGON LIKE PEPTIDE 1 GLP1 REGULATES INSULIN SECRETION	Trafficking / transport	Negative	8	-0.685637	0.899767	1	FALSE
vitality	Reactome	ACTIVATED NTRK2 SIGNALS THROUGH RAS	Other	Negative	5	-0.684637	0.907407	1	FALSE
vitality	Reactome	TCF DEPENDENT SIGNALING IN RESPONSE TO WNT	Signaling	Negative	28	-0.684356	0.913758	1	FALSE
vitality	Reactome	G1 S SPECIFIC TRANSCRIPTION	Gene expression / translation	Negative	6	-0.682941	0.906667	1	FALSE
vitality	Reactome	FGFR1 LIGAND BINDING AND ACTIVATION	Signaling	Negative	7	-0.67904	0.908551	1	FALSE
vitality	Reactome	PI 3K CASCADE FGFR1	Signaling	Negative	7	-0.67904	0.908551	1	FALSE
vitality	Reactome	NOTCH2 ACTIVATION AND TRANSMISSION OF SIGNAL TO THE NUCLEUS	Signaling	Negative	5	-0.678989	0.909877	1	FALSE
vitality	Reactome	SENSORY PERCEPTION	Neuro / synaptic	Negative	46	-0.677835	0.931313	1	FALSE
vitality	Reactome	ACTIVATED TAK1 MEDIATES P38 MAPK ACTIVATION	Signaling	Negative	5	-0.6772	0.911111	1	FALSE
vitality	Reactome	SIGNALING BY NOTCH1	Signaling	Positive	13	0.674194	0.91954	1	FALSE
vitality	Reactome	HEDGEHOG ON STATE	Signaling	Negative	12	-0.673282	0.896133	1	FALSE
vitality	Reactome	INSERTION OF TAIL ANCHORED PROTEINS INTO THE ENDOPLASMIC RETICULUM MEMBRANE	Other	Negative	7	-0.672699	0.913302	1	FALSE
vitality	Reactome	METABOLISM OF STEROIDS	Metabolism	Negative	26	-0.672113	0.926349	1	FALSE
vitality	Reactome	ERYTHROCYTES TAKE UP CARBON DIOXIDE AND RELEASE OXYGEN	Other	Positive	5	0.669771	0.90625	1	FALSE
vitality	Reactome	CDT1 ASSOCIATION WITH THE CDC6 ORC ORIGIN COMPLEX	Other	Negative	7	-0.66897	0.914489	1	FALSE
vitality	Reactome	DEGRADATION OF DVL	Other	Negative	7	-0.66897	0.914489	1	FALSE
vitality	Reactome	ORC1 REMOVAL FROM CHROMATIN	Other	Negative	7	-0.66897	0.914489	1	FALSE
vitality	Reactome	G2 M CHECKPOINTS	Cell cycle / stress	Negative	19	-0.668649	0.916842	1	FALSE
vitality	Reactome	MAPK TARGETS NUCLEAR EVENTS MEDIATED BY MAP KINASES	Signaling	Negative	6	-0.666118	0.912727	1	FALSE
vitality	Reactome	HDR THROUGH SINGLE STRAND ANNEALING SSA	Other	Negative	6	-0.665027	0.913939	1	FALSE
vitality	Reactome	PECAM1 INTERACTIONS	Other	Negative	7	-0.664883	0.918052	1	FALSE
vitality	Reactome	CHROMOSOME MAINTENANCE	Other	Negative	9	-0.662743	0.904651	1	FALSE
vitality	Reactome	RECRUITMENT OF MITOTIC CENTROSOME PROTEINS AND COMPLEXES	Cell cycle / stress	Negative	17	-0.662472	0.913276	1	FALSE
vitality	Reactome	SIGNALING BY FLT3 ITD AND TKD MUTANTS	Signaling	Negative	5	-0.660196	0.919753	1	FALSE
vitality	Reactome	INSULIN RECEPTOR RECYCLING	Other	Negative	5	-0.659632	0.919753	1	FALSE
vitality	Reactome	PI 3K CASCADE FGFR3	Signaling	Negative	6	-0.658873	0.921212	1	FALSE
vitality	Reactome	FGFR1C LIGAND BINDING AND ACTIVATION	Signaling	Negative	6	-0.65855	0.921212	1	FALSE
vitality	Reactome	AMINO ACIDS REGULATE MTORC1	Signaling	Negative	5	-0.65851	0.920988	1	FALSE
vitality	Reactome	GP1B IX V ACTIVATION SIGNALLING	Other	Positive	6	0.658041	0.915254	1	FALSE
vitality	Reactome	FRS MEDIATED FGFR1 SIGNALING	Signaling	Negative	8	-0.65682	0.926573	1	FALSE
vitality	Reactome	MITOTIC PROPHASE	Cell cycle / stress	Negative	9	-0.655937	0.911628	1	FALSE
vitality	Reactome	MITOTIC PROMETAPHASE	Cell cycle / stress	Negative	29	-0.653245	0.935318	1	FALSE
vitality	Reactome	SELECTIVE AUTOPHAGY	Proteostasis / stress	Negative	12	-0.651568	0.914917	1	FALSE
vitality	Reactome	INTEGRATION OF ENERGY METABOLISM	Metabolism	Negative	20	-0.64834	0.937041	1	FALSE
vitality	Reactome	RECRUITMENT OF NUMA TO MITOTIC CENTROSOMES	Cell cycle / stress	Negative	18	-0.648033	0.926596	1	FALSE
vitality	Reactome	PCP CE PATHWAY	Other	Negative	14	-0.646896	0.92383	1	FALSE
vitality	Reactome	ACTIVATION OF NMDA RECEPTORS AND POSTSYNAPTIC EVENTS	Neuro / synaptic	Negative	18	-0.640639	0.929787	1	FALSE
vitality	Reactome	NEGATIVE REGULATION OF TCF DEPENDENT SIGNALING BY WNT LIGAND ANTAGONISTS	Signaling	Negative	6	-0.639817	0.928485	1	FALSE
vitality	Reactome	FRS MEDIATED FGFR3 SIGNALING	Signaling	Negative	7	-0.638393	0.937055	1	FALSE
vitality	Reactome	SIGNALING BY NOTCH1 PEST DOMAIN MUTANTS IN CANCER	Signaling	Negative	7	-0.63736	0.937055	1	FALSE
vitality	Reactome	SIGNALING BY NOTCH4	Signaling	Negative	15	-0.63586	0.937093	1	FALSE
vitality	Reactome	SYNDECAN INTERACTIONS	Other	Negative	14	-0.633943	0.933624	1	FALSE
vitality	Reactome	TBC RABGAPS	Other	Negative	9	-0.630381	0.933721	1	FALSE
vitality	Reactome	TOLL LIKE RECEPTOR 9 TLR9 CASCADE	Other	Negative	20	-0.626843	0.949633	1	FALSE
vitality	Reactome	G2 M DNA DAMAGE CHECKPOINT	Cell cycle / stress	Negative	10	-0.626523	0.936999	1	FALSE
vitality	Reactome	RESOLUTION OF SISTER CHROMATID COHESION	Other	Negative	13	-0.625946	0.933333	1	FALSE
vitality	Reactome	NOTCH3 ACTIVATION AND TRANSMISSION OF SIGNAL TO THE NUCLEUS	Signaling	Negative	7	-0.62592	0.946556	1	FALSE
vitality	Reactome	NEPHRIN FAMILY INTERACTIONS	Other	Positive	9	0.625904	0.943662	1	FALSE
vitality	Reactome	REGULATION OF HMOX1 EXPRESSION AND ACTIVITY	Other	Negative	10	-0.615104	0.946163	1	FALSE
vitality	Reactome	NEGATIVE REGULATION OF THE PI3K AKT NETWORK	Signaling	Negative	50	-0.61481	0.972782	1	FALSE
vitality	Reactome	SIGNAL REGULATORY PROTEIN FAMILY INTERACTIONS	Other	Negative	9	-0.6139	0.947674	1	FALSE
vitality	Reactome	SHC MEDIATED CASCADE FGFR1	Signaling	Negative	9	-0.610852	0.954651	1	FALSE
vitality	Reactome	INOSITOL PHOSPHATE METABOLISM	Metabolism	Negative	9	-0.610446	0.954651	1	FALSE
vitality	Reactome	SUMOYLATION OF CHROMATIN ORGANIZATION PROTEINS	Other	Negative	5	-0.610089	0.964198	1	FALSE
vitality	Reactome	SIGNALING BY FGFR	Signaling	Negative	26	-0.607556	0.970954	1	FALSE
vitality	Reactome	SIGNALING BY ALK	Signaling	Negative	10	-0.60359	0.95189	1	FALSE
vitality	Reactome	ENERGY DEPENDENT REGULATION OF MTOR BY LKB1 AMPK	Signaling	Negative	6	-0.603428	0.952727	1	FALSE
vitality	Reactome	PTEN REGULATION	Other	Negative	20	-0.601038	0.963274	1	FALSE
vitality	Reactome	MUSCLE CONTRACTION	Other	Negative	42	-0.600838	0.97665	1	FALSE
vitality	Reactome	AGGREPHAGY	Other	Negative	5	-0.600357	0.967901	1	FALSE
vitality	Reactome	DOWNSTREAM SIGNALING OF ACTIVATED FGFR3	Signaling	Negative	8	-0.599771	0.965035	1	FALSE
vitality	Reactome	SHC MEDIATED CASCADE FGFR3	Signaling	Negative	8	-0.599771	0.965035	1	FALSE
vitality	Reactome	FGFR3 LIGAND BINDING AND ACTIVATION	Signaling	Negative	7	-0.598543	0.95962	1	FALSE
vitality	Reactome	INTRACELLULAR SIGNALING BY SECOND MESSENGERS	Signaling	Negative	79	-0.596993	0.990982	1	FALSE
vitality	Reactome	UNFOLDED PROTEIN RESPONSE UPR	Proteostasis / stress	Negative	24	-0.594333	0.967876	1	FALSE
vitality	Reactome	REGULATION OF RAS BY GAPS	Other	Negative	11	-0.591003	0.958474	1	FALSE
vitality	Reactome	MYD88 INDEPENDENT TLR4 CASCADE	Other	Negative	24	-0.589935	0.968912	1	FALSE
vitality	Reactome	GLOBAL GENOME NUCLEOTIDE EXCISION REPAIR GG NER	Other	Negative	10	-0.587534	0.957617	1	FALSE
vitality	Reactome	METABOLISM OF POLYAMINES	Metabolism	Negative	9	-0.587305	0.973256	1	FALSE
vitality	Reactome	FORMATION OF INCISION COMPLEX IN GG NER	Other	Negative	6	-0.583692	0.966061	1	FALSE
vitality	Reactome	ABC FAMILY PROTEINS MEDIATED TRANSPORT	Trafficking / transport	Negative	12	-0.583117	0.959116	1	FALSE
vitality	Reactome	REGULATION OF TP53 ACTIVITY	Cell cycle / stress	Negative	19	-0.582882	0.972632	1	FALSE
vitality	Reactome	REPRODUCTION	Other	Negative	11	-0.581656	0.961841	1	FALSE
vitality	Reactome	REGULATION OF RUNX2 EXPRESSION AND ACTIVITY	Other	Negative	8	-0.581169	0.972028	1	FALSE
vitality	Reactome	HCMV EARLY EVENTS	Other	Negative	9	-0.580385	0.975581	1	FALSE
vitality	Reactome	SIGNALING BY NTRK2 TRKB	Signaling	Positive	8	0.573826	0.972222	1	FALSE
vitality	Reactome	MEIOSIS	Other	Negative	7	-0.570594	0.970309	1	FALSE
vitality	Reactome	FOXO MEDIATED TRANSCRIPTION	Gene expression / translation	Negative	26	-0.569528	0.982365	1	FALSE
vitality	Reactome	ABC TRANSPORTER DISORDERS	Trafficking / transport	Negative	10	-0.565254	0.970218	1	FALSE
vitality	Reactome	DNA REPLICATION PRE INITIATION	Other	Negative	8	-0.556436	0.981352	1	FALSE
vitality	Reactome	FLT3 SIGNALING IN DISEASE	Signaling	Negative	6	-0.555533	0.978182	1	FALSE
vitality	Reactome	APOPTOTIC EXECUTION PHASE	Other	Negative	21	-0.55015	0.982273	1	FALSE
vitality	Reactome	FOXO MEDIATED TRANSCRIPTION OF CELL DEATH GENES	Gene expression / translation	Positive	7	0.549672	0.99375	1	FALSE
vitality	Reactome	TRANSMISSION ACROSS CHEMICAL SYNAPSES	Neuro / synaptic	Negative	40	-0.548189	0.991886	1	FALSE
vitality	Reactome	DOWNSTREAM SIGNALING OF ACTIVATED FGFR1	Signaling	Negative	10	-0.545706	0.9748	1	FALSE
vitality	Reactome	SIGNALING BY NOTCH3	Signaling	Negative	10	-0.542243	0.9748	1	FALSE
vitality	Reactome	APOPTOTIC CLEAVAGE OF CELL ADHESION PROTEINS	ECM / structure	Negative	5	-0.542075	0.98642	1	FALSE
vitality	Reactome	SIGNALING BY NTRKS	Signaling	Negative	34	-0.537761	0.990788	1	FALSE
vitality	Reactome	NUCLEAR IMPORT OF REV PROTEIN	Other	Negative	5	-0.523459	0.991358	1	FALSE
vitality	Reactome	TRNA PROCESSING	Gene expression / translation	Negative	6	-0.520094	0.990303	1	FALSE
vitality	Reactome	RHOD GTPASE CYCLE	Cytoskeleton / motility	Negative	8	-0.513894	0.990676	1	FALSE
vitality	Reactome	APOPTOTIC CLEAVAGE OF CELLULAR PROTEINS	Other	Negative	20	-0.501805	0.991605	1	FALSE
vitality	Reactome	L1CAM INTERACTIONS	Other	Negative	37	-0.493562	0.996954	1	FALSE
vitality	Reactome	FASL CD95L SIGNALING	Signaling	Negative	5	-0.490601	0.993827	1	FALSE
vitality	Reactome	NEGATIVE REGULATION OF FGFR1 SIGNALING	Signaling	Negative	9	-0.488628	0.996512	1	FALSE
vitality	Reactome	NEGATIVE REGULATION OF FGFR3 SIGNALING	Signaling	Negative	8	-0.480579	0.996503	1	FALSE
vitality	Reactome	SUMOYLATION OF TRANSCRIPTION COFACTORS	Gene expression / translation	Negative	5	-0.472809	0.998765	1	FALSE
vitality	Reactome	CHROMATIN MODIFYING ENZYMES	Other	Negative	21	-0.467925	0.995829	1	FALSE
vitality	Reactome	INTERACTIONS OF REV WITH HOST CELLULAR PROTEINS	Other	Negative	7	-0.459869	0.996437	1	FALSE
vitality	Reactome	NUCLEAR PORE COMPLEX NPC DISASSEMBLY	Other	Negative	5	-0.459592	0.998765	1	FALSE
vitality	Reactome	COPI MEDIATED ANTEROGRADE TRANSPORT	Trafficking / transport	Negative	15	-0.44651	0.998915	1	FALSE
vitality	Reactome	NUCLEAR ENVELOPE BREAKDOWN	Other	Negative	6	-0.443486	0.997576	1	FALSE
vitality	Reactome	BASIGIN INTERACTIONS	Other	Negative	10	-0.416802	1	1	FALSE
vitality	Reactome	SIGNALING BY FGFR1	Signaling	Negative	13	-0.350007	1	1	FALSE
vitality	Reactome	SIGNALING BY FGFR3	Signaling	Negative	11	-0.344212	1	1	FALSE

### Sheet: ST10_Mediation
effect_code	estimate	se	lower	upper	pval	effect	n	events	outcome	outcome_label	outcome_group	primary_domain	within_system_order	outcome_order	score_group	exposure	mediator
pm	0.322649	0.046071	0.233139	0.410009	0	PM	39885	778	dementia	Dementia	Neurological	cognitive	1	1	overall	Overall IC	olink_surrogate_ic
Rpnde	0.744786	0.028726	0.684627	0.796099	0	PNDE	39885	778	dementia	Dementia	Neurological	cognitive	1	1	overall	Overall IC	olink_surrogate_ic
Rpnie	0.836774	0.015311	0.811739	0.867768	0	PNIE	39885	778	dementia	Dementia	Neurological	cognitive	1	1	overall	Overall IC	olink_surrogate_ic
Rcde	0.744786	0.028726	0.684627	0.796099	0	Rcde	39885	778	dementia	Dementia	Neurological	cognitive	1	1	overall	Overall IC	olink_surrogate_ic
Rte	0.623217	0.020887	0.578906	0.657733	0	TE	39885	778	dementia	Dementia	Neurological	cognitive	1	1	overall	Overall IC	olink_surrogate_ic
Rtnde	0.744786	0.028726	0.684627	0.796099	0	TNDE	39885	778	dementia	Dementia	Neurological	cognitive	1	1	overall	Overall IC	olink_surrogate_ic
Rtnie	0.836774	0.015311	0.811739	0.867768	0	TNIE	39885	778	dementia	Dementia	Neurological	cognitive	1	1	overall	Overall IC	olink_surrogate_ic
pm	0.286533	0.051532	0.203513	0.388794	0	PM	39363	758	dementia	Dementia	Neurological	cognitive	1	1	cognitive	Cognition	olink_surrogate_cog_comp_i0
Rpnde	0.810594	0.027593	0.762251	0.865231	0	PNDE	39363	758	dementia	Dementia	Neurological	cognitive	1	1	cognitive	Cognition	olink_surrogate_cog_comp_i0
Rpnie	0.906159	0.009112	0.887813	0.92326	0	PNIE	39363	758	dementia	Dementia	Neurological	cognitive	1	1	cognitive	Cognition	olink_surrogate_cog_comp_i0
Rcde	0.810594	0.027593	0.762251	0.865231	0	Rcde	39363	758	dementia	Dementia	Neurological	cognitive	1	1	cognitive	Cognition	olink_surrogate_cog_comp_i0
Rte	0.734527	0.022568	0.692608	0.779857	0	TE	39363	758	dementia	Dementia	Neurological	cognitive	1	1	cognitive	Cognition	olink_surrogate_cog_comp_i0
Rtnde	0.810594	0.027593	0.762251	0.865231	0	TNDE	39363	758	dementia	Dementia	Neurological	cognitive	1	1	cognitive	Cognition	olink_surrogate_cog_comp_i0
Rtnie	0.906159	0.009112	0.887813	0.92326	0	TNIE	39363	758	dementia	Dementia	Neurological	cognitive	1	1	cognitive	Cognition	olink_surrogate_cog_comp_i0
pm	0.312734	0.082879	0.197103	0.491645	0	PM	39885	722	neurodegenerative_other	Other neurodegenerative	Neurological	cognitive	2	2	overall	Overall IC	olink_surrogate_ic
Rpnde	0.790012	0.040233	0.719578	0.870168	0	PNDE	39885	722	neurodegenerative_other	Other neurodegenerative	Neurological	cognitive	2	2	overall	Overall IC	olink_surrogate_ic
Rpnie	0.879049	0.020468	0.833693	0.907812	0	PNIE	39885	722	neurodegenerative_other	Other neurodegenerative	Neurological	cognitive	2	2	overall	Overall IC	olink_surrogate_ic
Rcde	0.790012	0.040233	0.719578	0.870168	0	Rcde	39885	722	neurodegenerative_other	Other neurodegenerative	Neurological	cognitive	2	2	overall	Overall IC	olink_surrogate_ic
Rte	0.694459	0.029246	0.645918	0.752458	0	TE	39885	722	neurodegenerative_other	Other neurodegenerative	Neurological	cognitive	2	2	overall	Overall IC	olink_surrogate_ic
Rtnde	0.790012	0.040233	0.719578	0.870168	0	TNDE	39885	722	neurodegenerative_other	Other neurodegenerative	Neurological	cognitive	2	2	overall	Overall IC	olink_surrogate_ic
Rtnie	0.879049	0.020468	0.833693	0.907812	0	TNIE	39885	722	neurodegenerative_other	Other neurodegenerative	Neurological	cognitive	2	2	overall	Overall IC	olink_surrogate_ic
pm	0.477488	0.552205	0.246587	1.57132	0	PM	39363	713	neurodegenerative_other	Other neurodegenerative	Neurological	cognitive	2	2	cognitive	Cognition	olink_surrogate_cog_comp_i0
Rpnde	0.939248	0.038827	0.868549	1.02352	0.1	PNDE	39363	713	neurodegenerative_other	Other neurodegenerative	Neurological	cognitive	2	2	cognitive	Cognition	olink_surrogate_cog_comp_i0
Rpnie	0.940892	0.009854	0.920125	0.954871	0	PNIE	39363	713	neurodegenerative_other	Other neurodegenerative	Neurological	cognitive	2	2	cognitive	Cognition	olink_surrogate_cog_comp_i0
Rcde	0.939248	0.038827	0.868549	1.02352	0.1	Rcde	39363	713	neurodegenerative_other	Other neurodegenerative	Neurological	cognitive	2	2	cognitive	Cognition	olink_surrogate_cog_comp_i0
Rte	0.88373	0.035596	0.820285	0.958895	0	TE	39363	713	neurodegenerative_other	Other neurodegenerative	Neurological	cognitive	2	2	cognitive	Cognition	olink_surrogate_cog_comp_i0
Rtnde	0.939248	0.038827	0.868549	1.02352	0.1	TNDE	39363	713	neurodegenerative_other	Other neurodegenerative	Neurological	cognitive	2	2	cognitive	Cognition	olink_surrogate_cog_comp_i0
Rtnie	0.940892	0.009854	0.920125	0.954871	0	TNIE	39363	713	neurodegenerative_other	Other neurodegenerative	Neurological	cognitive	2	2	cognitive	Cognition	olink_surrogate_cog_comp_i0
pm	0.068532	3.29898	-0.565103	0.691567	0.74	PM	39885	319	parkinson	Parkinson's disease	Neurological	locomotion	3	3	overall	Overall IC	olink_surrogate_ic
Rpnde	0.856478	0.06605	0.74586	0.981007	0.02	PNDE	39885	319	parkinson	Parkinson's disease	Neurological	locomotion	3	3	overall	Overall IC	olink_surrogate_ic
Rpnie	0.987671	0.035619	0.930003	1.06012	0.74	PNIE	39885	319	parkinson	Parkinson's disease	Neurological	locomotion	3	3	overall	Overall IC	olink_surrogate_ic
Rcde	0.856478	0.06605	0.74586	0.981007	0.02	Rcde	39885	319	parkinson	Parkinson's disease	Neurological	locomotion	3	3	overall	Overall IC	olink_surrogate_ic
Rte	0.845919	0.05701	0.746247	0.973547	0	TE	39885	319	parkinson	Parkinson's disease	Neurological	locomotion	3	3	overall	Overall IC	olink_surrogate_ic
Rtnde	0.856478	0.06605	0.74586	0.981007	0.02	TNDE	39885	319	parkinson	Parkinson's disease	Neurological	locomotion	3	3	overall	Overall IC	olink_surrogate_ic
Rtnie	0.987671	0.035619	0.930003	1.06012	0.74	TNIE	39885	319	parkinson	Parkinson's disease	Neurological	locomotion	3	3	overall	Overall IC	olink_surrogate_ic
pm	0.394189	0.740179	-0.497707	1.44174	0.12	PM	39837	318	parkinson	Parkinson's disease	Neurological	locomotion	3	3	locomotion	Locomotion	olink_surrogate_locomotion
Rpnde	0.938563	0.049917	0.851078	1.04299	0.3	PNDE	39837	318	parkinson	Parkinson's disease	Neurological	locomotion	3	3	locomotion	Locomotion	olink_surrogate_locomotion
Rpnie	0.957407	0.027222	0.905351	1.00259	0.08	PNIE	39837	318	parkinson	Parkinson's disease	Neurological	locomotion	3	3	locomotion	Locomotion	olink_surrogate_locomotion
Rcde	0.938563	0.049917	0.851078	1.04299	0.3	Rcde	39837	318	parkinson	Parkinson's disease	Neurological	locomotion	3	3	locomotion	Locomotion	olink_surrogate_locomotion
Rte	0.898587	0.051873	0.804482	1.01254	0.08	TE	39837	318	parkinson	Parkinson's disease	Neurological	locomotion	3	3	locomotion	Locomotion	olink_surrogate_locomotion
Rtnde	0.938563	0.049917	0.851078	1.04299	0.3	TNDE	39837	318	parkinson	Parkinson's disease	Neurological	locomotion	3	3	locomotion	Locomotion	olink_surrogate_locomotion
Rtnie	0.957407	0.027222	0.905351	1.00259	0.08	TNIE	39837	318	parkinson	Parkinson's disease	Neurological	locomotion	3	3	locomotion	Locomotion	olink_surrogate_locomotion
pm	0.104095	0.023574	0.05515	0.144908	0	PM	39885	2219	psych_anxiety	Anxiety	Psychiatric	psychological	1	4	overall	Overall IC	olink_surrogate_ic
Rpnde	0.669484	0.014127	0.642347	0.69503	0	PNDE	39885	2219	psych_anxiety	Anxiety	Psychiatric	psychological	1	4	overall	Overall IC	olink_surrogate_ic
Rpnie	0.942638	0.012316	0.922627	0.968215	0	PNIE	39885	2219	psych_anxiety	Anxiety	Psychiatric	psychological	1	4	overall	Overall IC	olink_surrogate_ic
Rcde	0.669484	0.014127	0.642347	0.69503	0	Rcde	39885	2219	psych_anxiety	Anxiety	Psychiatric	psychological	1	4	overall	Overall IC	olink_surrogate_ic
Rte	0.631081	0.011869	0.609965	0.657805	0	TE	39885	2219	psych_anxiety	Anxiety	Psychiatric	psychological	1	4	overall	Overall IC	olink_surrogate_ic
Rtnde	0.669484	0.014127	0.642347	0.69503	0	TNDE	39885	2219	psych_anxiety	Anxiety	Psychiatric	psychological	1	4	overall	Overall IC	olink_surrogate_ic
Rtnie	0.942638	0.012316	0.922627	0.968215	0	TNIE	39885	2219	psych_anxiety	Anxiety	Psychiatric	psychological	1	4	overall	Overall IC	olink_surrogate_ic
pm	0.079853	0.009944	0.062831	0.099935	0	PM	38411	2109	psych_anxiety	Anxiety	Psychiatric	psychological	1	4	psychological	Psychological	olink_surrogate_psychological
Rpnde	0.690276	0.012372	0.66625	0.713191	0	PNDE	38411	2109	psych_anxiety	Anxiety	Psychiatric	psychological	1	4	psychological	Psychological	olink_surrogate_psychological
Rpnie	0.961061	0.003917	0.953212	0.969226	0	PNIE	38411	2109	psych_anxiety	Anxiety	Psychiatric	psychological	1	4	psychological	Psychological	olink_surrogate_psychological
Rcde	0.690276	0.012372	0.66625	0.713191	0	Rcde	38411	2109	psych_anxiety	Anxiety	Psychiatric	psychological	1	4	psychological	Psychological	olink_surrogate_psychological
Rte	0.663397	0.011161	0.640367	0.683609	0	TE	38411	2109	psych_anxiety	Anxiety	Psychiatric	psychological	1	4	psychological	Psychological	olink_surrogate_psychological
Rtnde	0.690276	0.012372	0.66625	0.713191	0	TNDE	38411	2109	psych_anxiety	Anxiety	Psychiatric	psychological	1	4	psychological	Psychological	olink_surrogate_psychological
Rtnie	0.961061	0.003917	0.953212	0.969226	0	TNIE	38411	2109	psych_anxiety	Anxiety	Psychiatric	psychological	1	4	psychological	Psychological	olink_surrogate_psychological
pm	0.041577	0.07849	-0.067019	0.237341	0.48	PM	39885	68	psych_bipolar	Bipolar disorder	Psychiatric	psychological	2	5	overall	Overall IC	olink_surrogate_ic
Rpnde	0.51514	0.071672	0.40595	0.680664	0	PNDE	39885	68	psych_bipolar	Bipolar disorder	Psychiatric	psychological	2	5	overall	Overall IC	olink_surrogate_ic
Rpnie	0.959169	0.058139	0.839987	1.06676	0.48	PNIE	39885	68	psych_bipolar	Bipolar disorder	Psychiatric	psychological	2	5	overall	Overall IC	olink_surrogate_ic
Rcde	0.51514	0.071672	0.40595	0.680664	0	Rcde	39885	68	psych_bipolar	Bipolar disorder	Psychiatric	psychological	2	5	overall	Overall IC	olink_surrogate_ic
Rte	0.494106	0.054853	0.417285	0.621466	0	TE	39885	68	psych_bipolar	Bipolar disorder	Psychiatric	psychological	2	5	overall	Overall IC	olink_surrogate_ic
Rtnde	0.51514	0.071672	0.40595	0.680664	0	TNDE	39885	68	psych_bipolar	Bipolar disorder	Psychiatric	psychological	2	5	overall	Overall IC	olink_surrogate_ic
Rtnie	0.959169	0.058139	0.839987	1.06676	0.48	TNIE	39885	68	psych_bipolar	Bipolar disorder	Psychiatric	psychological	2	5	overall	Overall IC	olink_surrogate_ic
pm	0.075581	0.052778	0.008995	0.191835	0.02	PM	38411	64	psych_bipolar	Bipolar disorder	Psychiatric	psychological	2	5	psychological	Psychological	olink_surrogate_psychological
Rpnde	0.635648	0.072552	0.51417	0.766753	0	PNDE	38411	64	psych_bipolar	Bipolar disorder	Psychiatric	psychological	2	5	psychological	Psychological	olink_surrogate_psychological
Rpnie	0.953135	0.022076	0.914162	0.991516	0.02	PNIE	38411	64	psych_bipolar	Bipolar disorder	Psychiatric	psychological	2	5	psychological	Psychological	olink_surrogate_psychological
Rcde	0.635648	0.072552	0.51417	0.766753	0	Rcde	38411	64	psych_bipolar	Bipolar disorder	Psychiatric	psychological	2	5	psychological	Psychological	olink_surrogate_psychological
Rte	0.605859	0.064612	0.501014	0.719684	0	TE	38411	64	psych_bipolar	Bipolar disorder	Psychiatric	psychological	2	5	psychological	Psychological	olink_surrogate_psychological
Rtnde	0.635648	0.072552	0.51417	0.766753	0	TNDE	38411	64	psych_bipolar	Bipolar disorder	Psychiatric	psychological	2	5	psychological	Psychological	olink_surrogate_psychological
Rtnie	0.953135	0.022076	0.914162	0.991516	0.02	TNIE	38411	64	psych_bipolar	Bipolar disorder	Psychiatric	psychological	2	5	psychological	Psychological	olink_surrogate_psychological
pm	0.203599	0.033369	0.147196	0.271362	0	PM	39885	2908	psych_cmd	Common mental disorders	Psychiatric	psychological	3	6	overall	Overall IC	olink_surrogate_ic
Rpnde	0.757793	0.018986	0.719479	0.793737	0	PNDE	39885	2908	psych_cmd	Common mental disorders	Psychiatric	psychological	3	6	overall	Overall IC	olink_surrogate_ic
Rpnie	0.918289	0.010556	0.899248	0.935272	0	PNIE	39885	2908	psych_cmd	Common mental disorders	Psychiatric	psychological	3	6	overall	Overall IC	olink_surrogate_ic
Rcde	0.757793	0.018986	0.719479	0.793737	0	Rcde	39885	2908	psych_cmd	Common mental disorders	Psychiatric	psychological	3	6	overall	Overall IC	olink_surrogate_ic
Rte	0.695873	0.014723	0.669502	0.724491	0	TE	39885	2908	psych_cmd	Common mental disorders	Psychiatric	psychological	3	6	overall	Overall IC	olink_surrogate_ic
Rtnde	0.757793	0.018986	0.719479	0.793737	0	TNDE	39885	2908	psych_cmd	Common mental disorders	Psychiatric	psychological	3	6	overall	Overall IC	olink_surrogate_ic
Rtnie	0.918289	0.010556	0.899248	0.935272	0	TNIE	39885	2908	psych_cmd	Common mental disorders	Psychiatric	psychological	3	6	overall	Overall IC	olink_surrogate_ic
pm	0.122209	0.015127	0.096254	0.151016	0	PM	38411	2782	psych_cmd	Common mental disorders	Psychiatric	psychological	3	6	psychological	Psychological	olink_surrogate_psychological
Rpnde	0.779207	0.01268	0.758642	0.803705	0	PNDE	38411	2782	psych_cmd	Common mental disorders	Psychiatric	psychological	3	6	psychological	Psychological	olink_surrogate_psychological
Rpnie	0.96055	0.003604	0.953448	0.966821	0	PNIE	38411	2782	psych_cmd	Common mental disorders	Psychiatric	psychological	3	6	psychological	Psychological	olink_surrogate_psychological
Rcde	0.779207	0.01268	0.758642	0.803705	0	Rcde	38411	2782	psych_cmd	Common mental disorders	Psychiatric	psychological	3	6	psychological	Psychological	olink_surrogate_psychological
Rte	0.748468	0.011382	0.729648	0.770323	0	TE	38411	2782	psych_cmd	Common mental disorders	Psychiatric	psychological	3	6	psychological	Psychological	olink_surrogate_psychological
Rtnde	0.779207	0.01268	0.758642	0.803705	0	TNDE	38411	2782	psych_cmd	Common mental disorders	Psychiatric	psychological	3	6	psychological	Psychological	olink_surrogate_psychological
Rtnie	0.96055	0.003604	0.953448	0.966821	0	TNIE	38411	2782	psych_cmd	Common mental disorders	Psychiatric	psychological	3	6	psychological	Psychological	olink_surrogate_psychological
pm	0.168004	0.024917	0.118869	0.216927	0	PM	39885	1777	psych_depress	Depression	Psychiatric	psychological	4	7	overall	Overall IC	olink_surrogate_ic
Rpnde	0.673304	0.018218	0.637114	0.705434	0	PNDE	39885	1777	psych_depress	Depression	Psychiatric	psychological	4	7	overall	Overall IC	olink_surrogate_ic
Rpnie	0.902022	0.011233	0.882559	0.922581	0	PNIE	39885	1777	psych_depress	Depression	Psychiatric	psychological	4	7	overall	Overall IC	olink_surrogate_ic
Rcde	0.673304	0.018218	0.637114	0.705434	0	Rcde	39885	1777	psych_depress	Depression	Psychiatric	psychological	4	7	overall	Overall IC	olink_surrogate_ic
Rte	0.607335	0.013164	0.583697	0.63245	0	TE	39885	1777	psych_depress	Depression	Psychiatric	psychological	4	7	overall	Overall IC	olink_surrogate_ic
Rtnde	0.673304	0.018218	0.637114	0.705434	0	TNDE	39885	1777	psych_depress	Depression	Psychiatric	psychological	4	7	overall	Overall IC	olink_surrogate_ic
Rtnie	0.902022	0.011233	0.882559	0.922581	0	TNIE	39885	1777	psych_depress	Depression	Psychiatric	psychological	4	7	overall	Overall IC	olink_surrogate_ic
pm	0.109034	0.012494	0.086957	0.128564	0	PM	38411	1692	psych_depress	Depression	Psychiatric	psychological	4	7	psychological	Psychological	olink_surrogate_psychological
Rpnde	0.71836	0.01303	0.692165	0.739737	0	PNDE	38411	1692	psych_depress	Depression	Psychiatric	psychological	4	7	psychological	Psychological	olink_surrogate_psychological
Rpnie	0.952021	0.00432	0.944535	0.959762	0	PNIE	38411	1692	psych_depress	Depression	Psychiatric	psychological	4	7	psychological	Psychological	olink_surrogate_psychological
Rcde	0.71836	0.01303	0.692165	0.739737	0	Rcde	38411	1692	psych_depress	Depression	Psychiatric	psychological	4	7	psychological	Psychological	olink_surrogate_psychological
Rte	0.683894	0.011559	0.662142	0.704178	0	TE	38411	1692	psych_depress	Depression	Psychiatric	psychological	4	7	psychological	Psychological	olink_surrogate_psychological
Rtnde	0.71836	0.01303	0.692165	0.739737	0	TNDE	38411	1692	psych_depress	Depression	Psychiatric	psychological	4	7	psychological	Psychological	olink_surrogate_psychological
Rtnie	0.952021	0.00432	0.944535	0.959762	0	TNIE	38411	1692	psych_depress	Depression	Psychiatric	psychological	4	7	psychological	Psychological	olink_surrogate_psychological
pm	0.346031	0.151829	0.179249	0.727689	0	PM	39885	407	psych_ocd_stress	OCD/stress disorders	Psychiatric	psychological	5	8	overall	Overall IC	olink_surrogate_ic
Rpnde	0.841397	0.051746	0.768498	0.949617	0	PNDE	39885	407	psych_ocd_stress	OCD/stress disorders	Psychiatric	psychological	5	8	overall	Overall IC	olink_surrogate_ic
Rpnie	0.90026	0.025482	0.850688	0.942572	0	PNIE	39885	407	psych_ocd_stress	OCD/stress disorders	Psychiatric	psychological	5	8	overall	Overall IC	olink_surrogate_ic
Rcde	0.841397	0.051746	0.768498	0.949617	0	Rcde	39885	407	psych_ocd_stress	OCD/stress disorders	Psychiatric	psychological	5	8	overall	Overall IC	olink_surrogate_ic
Rte	0.757476	0.037766	0.690697	0.83397	0	TE	39885	407	psych_ocd_stress	OCD/stress disorders	Psychiatric	psychological	5	8	overall	Overall IC	olink_surrogate_ic
Rtnde	0.841397	0.051746	0.768498	0.949617	0	TNDE	39885	407	psych_ocd_stress	OCD/stress disorders	Psychiatric	psychological	5	8	overall	Overall IC	olink_surrogate_ic
Rtnie	0.90026	0.025482	0.850688	0.942572	0	TNIE	39885	407	psych_ocd_stress	OCD/stress disorders	Psychiatric	psychological	5	8	overall	Overall IC	olink_surrogate_ic
pm	0.153314	0.041802	0.095523	0.253996	0	PM	38411	390	psych_ocd_stress	OCD/stress disorders	Psychiatric	psychological	5	8	psychological	Psychological	olink_surrogate_psychological
Rpnde	0.804922	0.034087	0.749393	0.870758	0	PNDE	38411	390	psych_ocd_stress	OCD/stress disorders	Psychiatric	psychological	5	8	psychological	Psychological	olink_surrogate_psychological
Rpnie	0.956115	0.007131	0.942186	0.967612	0	PNIE	38411	390	psych_ocd_stress	OCD/stress disorders	Psychiatric	psychological	5	8	psychological	Psychological	olink_surrogate_psychological
Rcde	0.804922	0.034087	0.749393	0.870758	0	Rcde	38411	390	psych_ocd_stress	OCD/stress disorders	Psychiatric	psychological	5	8	psychological	Psychological	olink_surrogate_psychological
Rte	0.769598	0.031875	0.714682	0.827806	0	TE	38411	390	psych_ocd_stress	OCD/stress disorders	Psychiatric	psychological	5	8	psychological	Psychological	olink_surrogate_psychological
Rtnde	0.804922	0.034087	0.749393	0.870758	0	TNDE	38411	390	psych_ocd_stress	OCD/stress disorders	Psychiatric	psychological	5	8	psychological	Psychological	olink_surrogate_psychological
Rtnie	0.956115	0.007131	0.942186	0.967612	0	TNIE	38411	390	psych_ocd_stress	OCD/stress disorders	Psychiatric	psychological	5	8	psychological	Psychological	olink_surrogate_psychological
pm	0.246389	0.07673	0.122641	0.42924	0	PM	39885	127	psych_psychotic	Psychotic disorders	Psychiatric	psychological	6	9	overall	Overall IC	olink_surrogate_ic
Rpnde	0.638222	0.054936	0.546128	0.769629	0	PNDE	39885	127	psych_psychotic	Psychotic disorders	Psychiatric	psychological	6	9	overall	Overall IC	olink_surrogate_ic
Rpnie	0.814671	0.039774	0.746567	0.901366	0	PNIE	39885	127	psych_psychotic	Psychotic disorders	Psychiatric	psychological	6	9	overall	Overall IC	olink_surrogate_ic
Rcde	0.638222	0.054936	0.546128	0.769629	0	Rcde	39885	127	psych_psychotic	Psychotic disorders	Psychiatric	psychological	6	9	overall	Overall IC	olink_surrogate_ic
Rte	0.519941	0.03805	0.447411	0.598253	0	TE	39885	127	psych_psychotic	Psychotic disorders	Psychiatric	psychological	6	9	overall	Overall IC	olink_surrogate_ic
Rtnde	0.638222	0.054936	0.546128	0.769629	0	TNDE	39885	127	psych_psychotic	Psychotic disorders	Psychiatric	psychological	6	9	overall	Overall IC	olink_surrogate_ic
Rtnie	0.814671	0.039774	0.746567	0.901366	0	TNIE	39885	127	psych_psychotic	Psychotic disorders	Psychiatric	psychological	6	9	overall	Overall IC	olink_surrogate_ic
pm	0.220773	0.127834	0.104248	0.585314	0	PM	38411	116	psych_psychotic	Psychotic disorders	Psychiatric	psychological	6	9	psychological	Psychological	olink_surrogate_psychological
Rpnde	0.774394	0.072348	0.661047	0.9413	0	PNDE	38411	116	psych_psychotic	Psychotic disorders	Psychiatric	psychological	6	9	psychological	Psychological	olink_surrogate_psychological
Rpnie	0.917459	0.013363	0.894793	0.944878	0	PNIE	38411	116	psych_psychotic	Psychotic disorders	Psychiatric	psychological	6	9	psychological	Psychological	olink_surrogate_psychological
Rcde	0.774394	0.072348	0.661047	0.9413	0	Rcde	38411	116	psych_psychotic	Psychotic disorders	Psychiatric	psychological	6	9	psychological	Psychological	olink_surrogate_psychological
Rte	0.710475	0.06388	0.618163	0.864739	0	TE	38411	116	psych_psychotic	Psychotic disorders	Psychiatric	psychological	6	9	psychological	Psychological	olink_surrogate_psychological
Rtnde	0.774394	0.072348	0.661047	0.9413	0	TNDE	38411	116	psych_psychotic	Psychotic disorders	Psychiatric	psychological	6	9	psychological	Psychological	olink_surrogate_psychological
Rtnie	0.917459	0.013363	0.894793	0.944878	0	TNIE	38411	116	psych_psychotic	Psychotic disorders	Psychiatric	psychological	6	9	psychological	Psychological	olink_surrogate_psychological
pm	0.411628	0.054096	0.311375	0.518049	0	PM	39885	4080	dorsopathy	Dorsopathy	Musculoskeletal	locomotion	1	10	overall	Overall IC	olink_surrogate_ic
Rpnde	0.873504	0.017167	0.837042	0.906207	0	PNDE	39885	4080	dorsopathy	Dorsopathy	Musculoskeletal	locomotion	1	10	overall	Overall IC	olink_surrogate_ic
Rpnie	0.898687	0.009069	0.88328	0.918225	0	PNIE	39885	4080	dorsopathy	Dorsopathy	Musculoskeletal	locomotion	1	10	overall	Overall IC	olink_surrogate_ic
Rcde	0.873504	0.017167	0.837042	0.906207	0	Rcde	39885	4080	dorsopathy	Dorsopathy	Musculoskeletal	locomotion	1	10	overall	Overall IC	olink_surrogate_ic
Rte	0.785006	0.012588	0.761951	0.81085	0	TE	39885	4080	dorsopathy	Dorsopathy	Musculoskeletal	locomotion	1	10	overall	Overall IC	olink_surrogate_ic
Rtnde	0.873504	0.017167	0.837042	0.906207	0	TNDE	39885	4080	dorsopathy	Dorsopathy	Musculoskeletal	locomotion	1	10	overall	Overall IC	olink_surrogate_ic
Rtnie	0.898687	0.009069	0.88328	0.918225	0	TNIE	39885	4080	dorsopathy	Dorsopathy	Musculoskeletal	locomotion	1	10	overall	Overall IC	olink_surrogate_ic
pm	0.556254	0.066288	0.458953	0.694809	0	PM	39837	4072	dorsopathy	Dorsopathy	Musculoskeletal	locomotion	1	10	locomotion	Locomotion	olink_surrogate_locomotion
Rpnde	0.926035	0.015453	0.900951	0.95671	0	PNDE	39837	4072	dorsopathy	Dorsopathy	Musculoskeletal	locomotion	1	10	locomotion	Locomotion	olink_surrogate_locomotion
Rpnie	0.899876	0.006283	0.888774	0.911814	0	PNIE	39837	4072	dorsopathy	Dorsopathy	Musculoskeletal	locomotion	1	10	locomotion	Locomotion	olink_surrogate_locomotion
Rcde	0.926035	0.015453	0.900951	0.95671	0	Rcde	39837	4072	dorsopathy	Dorsopathy	Musculoskeletal	locomotion	1	10	locomotion	Locomotion	olink_surrogate_locomotion
Rte	0.833316	0.012718	0.81069	0.860198	0	TE	39837	4072	dorsopathy	Dorsopathy	Musculoskeletal	locomotion	1	10	locomotion	Locomotion	olink_surrogate_locomotion
Rtnde	0.926035	0.015453	0.900951	0.95671	0	TNDE	39837	4072	dorsopathy	Dorsopathy	Musculoskeletal	locomotion	1	10	locomotion	Locomotion	olink_surrogate_locomotion
Rtnie	0.899876	0.006283	0.888774	0.911814	0	TNIE	39837	4072	dorsopathy	Dorsopathy	Musculoskeletal	locomotion	1	10	locomotion	Locomotion	olink_surrogate_locomotion
pm	0.505906	0.052063	0.423053	0.619557	0	PM	39885	3891	inflammatory_arthritis	Inflammatory arthritis	Musculoskeletal	locomotion	2	11	overall	Overall IC	olink_surrogate_ic
Rpnde	0.882672	0.017436	0.850205	0.91957	0	PNDE	39885	3891	inflammatory_arthritis	Inflammatory arthritis	Musculoskeletal	locomotion	2	11	overall	Overall IC	olink_surrogate_ic
Rpnie	0.863898	0.008073	0.848193	0.879485	0	PNIE	39885	3891	inflammatory_arthritis	Inflammatory arthritis	Musculoskeletal	locomotion	2	11	overall	Overall IC	olink_surrogate_ic
Rcde	0.882672	0.017436	0.850205	0.91957	0	Rcde	39885	3891	inflammatory_arthritis	Inflammatory arthritis	Musculoskeletal	locomotion	2	11	overall	Overall IC	olink_surrogate_ic
Rte	0.762539	0.013206	0.740563	0.787813	0	TE	39885	3891	inflammatory_arthritis	Inflammatory arthritis	Musculoskeletal	locomotion	2	11	overall	Overall IC	olink_surrogate_ic
Rtnde	0.882672	0.017436	0.850205	0.91957	0	TNDE	39885	3891	inflammatory_arthritis	Inflammatory arthritis	Musculoskeletal	locomotion	2	11	overall	Overall IC	olink_surrogate_ic
Rtnie	0.863898	0.008073	0.848193	0.879485	0	TNIE	39885	3891	inflammatory_arthritis	Inflammatory arthritis	Musculoskeletal	locomotion	2	11	overall	Overall IC	olink_surrogate_ic
pm	0.579131	0.054021	0.469725	0.662695	0	PM	39837	3885	inflammatory_arthritis	Inflammatory arthritis	Musculoskeletal	locomotion	2	11	locomotion	Locomotion	olink_surrogate_locomotion
Rpnde	0.914441	0.015507	0.877419	0.938577	0	PNDE	39837	3885	inflammatory_arthritis	Inflammatory arthritis	Musculoskeletal	locomotion	2	11	locomotion	Locomotion	olink_surrogate_locomotion
Rpnie	0.871252	0.006239	0.860506	0.884066	0	PNIE	39837	3885	inflammatory_arthritis	Inflammatory arthritis	Musculoskeletal	locomotion	2	11	locomotion	Locomotion	olink_surrogate_locomotion
Rcde	0.914441	0.015507	0.877419	0.938577	0	Rcde	39837	3885	inflammatory_arthritis	Inflammatory arthritis	Musculoskeletal	locomotion	2	11	locomotion	Locomotion	olink_surrogate_locomotion
Rte	0.796709	0.011754	0.770735	0.816615	0	TE	39837	3885	inflammatory_arthritis	Inflammatory arthritis	Musculoskeletal	locomotion	2	11	locomotion	Locomotion	olink_surrogate_locomotion
Rtnde	0.914441	0.015507	0.877419	0.938577	0	TNDE	39837	3885	inflammatory_arthritis	Inflammatory arthritis	Musculoskeletal	locomotion	2	11	locomotion	Locomotion	olink_surrogate_locomotion
Rtnie	0.871252	0.006239	0.860506	0.884066	0	TNIE	39837	3885	inflammatory_arthritis	Inflammatory arthritis	Musculoskeletal	locomotion	2	11	locomotion	Locomotion	olink_surrogate_locomotion
pm	0.410358	0.07317	0.292066	0.59138	0	PM	39885	5741	muscle_soft_tissue	Muscle/soft tissue	Musculoskeletal	locomotion	3	12	overall	Overall IC	olink_surrogate_ic
Rpnde	0.936655	0.013081	0.913682	0.965038	0	PNDE	39885	5741	muscle_soft_tissue	Muscle/soft tissue	Musculoskeletal	locomotion	3	12	overall	Overall IC	olink_surrogate_ic
Rpnie	0.952934	0.006017	0.942314	0.966368	0	PNIE	39885	5741	muscle_soft_tissue	Muscle/soft tissue	Musculoskeletal	locomotion	3	12	overall	Overall IC	olink_surrogate_ic
Rcde	0.936655	0.013081	0.913682	0.965038	0	Rcde	39885	5741	muscle_soft_tissue	Muscle/soft tissue	Musculoskeletal	locomotion	3	12	overall	Overall IC	olink_surrogate_ic
Rte	0.89257	0.011981	0.869564	0.918588	0	TE	39885	5741	muscle_soft_tissue	Muscle/soft tissue	Musculoskeletal	locomotion	3	12	overall	Overall IC	olink_surrogate_ic
Rtnde	0.936655	0.013081	0.913682	0.965038	0	TNDE	39885	5741	muscle_soft_tissue	Muscle/soft tissue	Musculoskeletal	locomotion	3	12	overall	Overall IC	olink_surrogate_ic
Rtnie	0.952934	0.006017	0.942314	0.966368	0	TNIE	39885	5741	muscle_soft_tissue	Muscle/soft tissue	Musculoskeletal	locomotion	3	12	overall	Overall IC	olink_surrogate_ic
pm	0.584494	0.137208	0.415637	0.943708	0	PM	39837	5731	muscle_soft_tissue	Muscle/soft tissue	Musculoskeletal	locomotion	3	12	locomotion	Locomotion	olink_surrogate_locomotion
Rpnde	0.964072	0.014571	0.941784	0.996166	0.04	PNDE	39837	5731	muscle_soft_tissue	Muscle/soft tissue	Musculoskeletal	locomotion	3	12	locomotion	Locomotion	olink_surrogate_locomotion
Rpnie	0.947577	0.005927	0.936189	0.958587	0	PNIE	39837	5731	muscle_soft_tissue	Muscle/soft tissue	Musculoskeletal	locomotion	3	12	locomotion	Locomotion	olink_surrogate_locomotion
Rcde	0.964072	0.014571	0.941784	0.996166	0.04	Rcde	39837	5731	muscle_soft_tissue	Muscle/soft tissue	Musculoskeletal	locomotion	3	12	locomotion	Locomotion	olink_surrogate_locomotion
Rte	0.913532	0.011786	0.893396	0.94094	0	TE	39837	5731	muscle_soft_tissue	Muscle/soft tissue	Musculoskeletal	locomotion	3	12	locomotion	Locomotion	olink_surrogate_locomotion
Rtnde	0.964072	0.014571	0.941784	0.996166	0.04	TNDE	39837	5731	muscle_soft_tissue	Muscle/soft tissue	Musculoskeletal	locomotion	3	12	locomotion	Locomotion	olink_surrogate_locomotion
Rtnie	0.947577	0.005927	0.936189	0.958587	0	TNIE	39837	5731	muscle_soft_tissue	Muscle/soft tissue	Musculoskeletal	locomotion	3	12	locomotion	Locomotion	olink_surrogate_locomotion
pm	0.503639	0.071114	0.350201	0.626196	0	PM	39885	5758	osteoarthritis	Osteoarthritis	Musculoskeletal	locomotion	4	13	overall	Overall IC	olink_surrogate_ic
Rpnde	0.926236	0.01559	0.891431	0.953311	0	PNDE	39885	5758	osteoarthritis	Osteoarthritis	Musculoskeletal	locomotion	4	13	overall	Overall IC	olink_surrogate_ic
Rpnie	0.919193	0.00725	0.908578	0.936184	0	PNIE	39885	5758	osteoarthritis	Osteoarthritis	Musculoskeletal	locomotion	4	13	overall	Overall IC	olink_surrogate_ic
Rcde	0.926236	0.01559	0.891431	0.953311	0	Rcde	39885	5758	osteoarthritis	Osteoarthritis	Musculoskeletal	locomotion	4	13	overall	Overall IC	olink_surrogate_ic
Rte	0.85139	0.012461	0.830454	0.877569	0	TE	39885	5758	osteoarthritis	Osteoarthritis	Musculoskeletal	locomotion	4	13	overall	Overall IC	olink_surrogate_ic
Rtnde	0.926236	0.01559	0.891431	0.953311	0	TNDE	39885	5758	osteoarthritis	Osteoarthritis	Musculoskeletal	locomotion	4	13	overall	Overall IC	olink_surrogate_ic
Rtnie	0.919193	0.00725	0.908578	0.936184	0	TNIE	39885	5758	osteoarthritis	Osteoarthritis	Musculoskeletal	locomotion	4	13	overall	Overall IC	olink_surrogate_ic
pm	0.639658	0.081414	0.493252	0.799843	0	PM	39837	5752	osteoarthritis	Osteoarthritis	Musculoskeletal	locomotion	4	13	locomotion	Locomotion	olink_surrogate_locomotion
Rpnde	0.954436	0.013601	0.928346	0.978995	0	PNDE	39837	5752	osteoarthritis	Osteoarthritis	Musculoskeletal	locomotion	4	13	locomotion	Locomotion	olink_surrogate_locomotion
Rpnie	0.915257	0.005418	0.905101	0.925123	0	PNIE	39837	5752	osteoarthritis	Osteoarthritis	Musculoskeletal	locomotion	4	13	locomotion	Locomotion	olink_surrogate_locomotion
Rcde	0.954436	0.013601	0.928346	0.978995	0	Rcde	39837	5752	osteoarthritis	Osteoarthritis	Musculoskeletal	locomotion	4	13	locomotion	Locomotion	olink_surrogate_locomotion
Rte	0.873554	0.011121	0.856006	0.896342	0	TE	39837	5752	osteoarthritis	Osteoarthritis	Musculoskeletal	locomotion	4	13	locomotion	Locomotion	olink_surrogate_locomotion
Rtnde	0.954436	0.013601	0.928346	0.978995	0	TNDE	39837	5752	osteoarthritis	Osteoarthritis	Musculoskeletal	locomotion	4	13	locomotion	Locomotion	olink_surrogate_locomotion
Rtnie	0.915257	0.005418	0.905101	0.925123	0	TNIE	39837	5752	osteoarthritis	Osteoarthritis	Musculoskeletal	locomotion	4	13	locomotion	Locomotion	olink_surrogate_locomotion
pm	0.263738	0.083888	0.133968	0.455843	0	PM	39885	1567	osteoporosis	Osteoporosis	Musculoskeletal	locomotion	5	14	overall	Overall IC	olink_surrogate_ic
Rpnde	0.878186	0.024403	0.829597	0.92759	0	PNDE	39885	1567	osteoporosis	Osteoporosis	Musculoskeletal	locomotion	5	14	overall	Overall IC	olink_surrogate_ic
Rpnie	0.950312	0.013019	0.929532	0.974457	0	PNIE	39885	1567	osteoporosis	Osteoporosis	Musculoskeletal	locomotion	5	14	overall	Overall IC	olink_surrogate_ic
Rcde	0.878186	0.024403	0.829597	0.92759	0	Rcde	39885	1567	osteoporosis	Osteoporosis	Musculoskeletal	locomotion	5	14	overall	Overall IC	olink_surrogate_ic
Rte	0.83455	0.022001	0.790315	0.881057	0	TE	39885	1567	osteoporosis	Osteoporosis	Musculoskeletal	locomotion	5	14	overall	Overall IC	olink_surrogate_ic
Rtnde	0.878186	0.024403	0.829597	0.92759	0	TNDE	39885	1567	osteoporosis	Osteoporosis	Musculoskeletal	locomotion	5	14	overall	Overall IC	olink_surrogate_ic
Rtnie	0.950312	0.013019	0.929532	0.974457	0	TNIE	39885	1567	osteoporosis	Osteoporosis	Musculoskeletal	locomotion	5	14	overall	Overall IC	olink_surrogate_ic
pm	0.248994	0.085864	0.121259	0.449538	0	PM	39837	1563	osteoporosis	Osteoporosis	Musculoskeletal	locomotion	5	14	locomotion	Locomotion	olink_surrogate_locomotion
Rpnde	0.885046	0.025926	0.831925	0.935717	0	PNDE	39837	1563	osteoporosis	Osteoporosis	Musculoskeletal	locomotion	5	14	locomotion	Locomotion	olink_surrogate_locomotion
Rpnie	0.956937	0.011958	0.93258	0.979259	0	PNIE	39837	1563	osteoporosis	Osteoporosis	Musculoskeletal	locomotion	5	14	locomotion	Locomotion	olink_surrogate_locomotion
Rcde	0.885046	0.025926	0.831925	0.935717	0	Rcde	39837	1563	osteoporosis	Osteoporosis	Musculoskeletal	locomotion	5	14	locomotion	Locomotion	olink_surrogate_locomotion
Rte	0.846933	0.023395	0.800888	0.895326	0	TE	39837	1563	osteoporosis	Osteoporosis	Musculoskeletal	locomotion	5	14	locomotion	Locomotion	olink_surrogate_locomotion
Rtnde	0.885046	0.025926	0.831925	0.935717	0	TNDE	39837	1563	osteoporosis	Osteoporosis	Musculoskeletal	locomotion	5	14	locomotion	Locomotion	olink_surrogate_locomotion
Rtnie	0.956937	0.011958	0.93258	0.979259	0	TNIE	39837	1563	osteoporosis	Osteoporosis	Musculoskeletal	locomotion	5	14	locomotion	Locomotion	olink_surrogate_locomotion
pm	0.34594	0.047445	0.239215	0.42321	0	PM	39885	5565	eye_cataract	Cataract	Sensory	sensory	1	15	overall	Overall IC	olink_surrogate_ic
Rpnde	0.883237	0.014965	0.854367	0.910397	0	PNDE	39885	5565	eye_cataract	Cataract	Sensory	sensory	1	15	overall	Overall IC	olink_surrogate_ic
Rpnie	0.930078	0.007304	0.916177	0.944869	0	PNIE	39885	5565	eye_cataract	Cataract	Sensory	sensory	1	15	overall	Overall IC	olink_surrogate_ic
Rcde	0.883237	0.014965	0.854367	0.910397	0	Rcde	39885	5565	eye_cataract	Cataract	Sensory	sensory	1	15	overall	Overall IC	olink_surrogate_ic
Rte	0.82148	0.012816	0.797815	0.845672	0	TE	39885	5565	eye_cataract	Cataract	Sensory	sensory	1	15	overall	Overall IC	olink_surrogate_ic
Rtnde	0.883237	0.014965	0.854367	0.910397	0	TNDE	39885	5565	eye_cataract	Cataract	Sensory	sensory	1	15	overall	Overall IC	olink_surrogate_ic
Rtnie	0.930078	0.007304	0.916177	0.944869	0	TNIE	39885	5565	eye_cataract	Cataract	Sensory	sensory	1	15	overall	Overall IC	olink_surrogate_ic
pm	0.047453	0.012711	0.024242	0.075137	0	PM	39834	5556	eye_cataract	Cataract	Sensory	sensory	1	15	sensory	Sensory	olink_surrogate_sensory
Rpnde	0.906837	0.013273	0.880408	0.936031	0	PNDE	39834	5556	eye_cataract	Cataract	Sensory	sensory	1	15	sensory	Sensory	olink_surrogate_sensory
Rpnie	0.994882	0.001023	0.993245	0.996798	0	PNIE	39834	5556	eye_cataract	Cataract	Sensory	sensory	1	15	sensory	Sensory	olink_surrogate_sensory
Rcde	0.906837	0.013273	0.880408	0.936031	0	Rcde	39834	5556	eye_cataract	Cataract	Sensory	sensory	1	15	sensory	Sensory	olink_surrogate_sensory
Rte	0.902195	0.013155	0.875043	0.930766	0	TE	39834	5556	eye_cataract	Cataract	Sensory	sensory	1	15	sensory	Sensory	olink_surrogate_sensory
Rtnde	0.906837	0.013273	0.880408	0.936031	0	TNDE	39834	5556	eye_cataract	Cataract	Sensory	sensory	1	15	sensory	Sensory	olink_surrogate_sensory
Rtnie	0.994882	0.001023	0.993245	0.996798	0	TNIE	39834	5556	eye_cataract	Cataract	Sensory	sensory	1	15	sensory	Sensory	olink_surrogate_sensory
pm	0.056551	0.164288	-0.129276	0.513524	0.58	PM	39885	1104	eye_glaucoma	Glaucoma	Sensory	sensory	2	16	overall	Overall IC	olink_surrogate_ic
Rpnde	0.883906	0.039518	0.822798	0.972499	0	PNDE	39885	1104	eye_glaucoma	Glaucoma	Sensory	sensory	2	16	overall	Overall IC	olink_surrogate_ic
Rpnie	0.992127	0.015752	0.960211	1.01862	0.58	PNIE	39885	1104	eye_glaucoma	Glaucoma	Sensory	sensory	2	16	overall	Overall IC	olink_surrogate_ic
Rcde	0.883906	0.039518	0.822798	0.972499	0	Rcde	39885	1104	eye_glaucoma	Glaucoma	Sensory	sensory	2	16	overall	Overall IC	olink_surrogate_ic
Rte	0.876947	0.034635	0.827779	0.958696	0	TE	39885	1104	eye_glaucoma	Glaucoma	Sensory	sensory	2	16	overall	Overall IC	olink_surrogate_ic
Rtnde	0.883906	0.039518	0.822798	0.972499	0	TNDE	39885	1104	eye_glaucoma	Glaucoma	Sensory	sensory	2	16	overall	Overall IC	olink_surrogate_ic
Rtnie	0.992127	0.015752	0.960211	1.01862	0.58	TNIE	39885	1104	eye_glaucoma	Glaucoma	Sensory	sensory	2	16	overall	Overall IC	olink_surrogate_ic
pm	0.000324	1.18188	-0.433248	0.47423	0.92	PM	39834	1103	eye_glaucoma	Glaucoma	Sensory	sensory	2	16	sensory	Sensory	olink_surrogate_sensory
Rpnde	0.972416	0.031629	0.909083	1.02498	0.34	PNDE	39834	1103	eye_glaucoma	Glaucoma	Sensory	sensory	2	16	sensory	Sensory	olink_surrogate_sensory
Rpnie	0.999991	0.002698	0.99528	1.00469	0.86	PNIE	39834	1103	eye_glaucoma	Glaucoma	Sensory	sensory	2	16	sensory	Sensory	olink_surrogate_sensory
Rcde	0.972416	0.031629	0.909083	1.02498	0.34	Rcde	39834	1103	eye_glaucoma	Glaucoma	Sensory	sensory	2	16	sensory	Sensory	olink_surrogate_sensory
Rte	0.972407	0.031452	0.907631	1.02668	0.34	TE	39834	1103	eye_glaucoma	Glaucoma	Sensory	sensory	2	16	sensory	Sensory	olink_surrogate_sensory
Rtnde	0.972416	0.031629	0.909083	1.02498	0.34	TNDE	39834	1103	eye_glaucoma	Glaucoma	Sensory	sensory	2	16	sensory	Sensory	olink_surrogate_sensory
Rtnie	0.999991	0.002698	0.99528	1.00469	0.86	TNIE	39834	1103	eye_glaucoma	Glaucoma	Sensory	sensory	2	16	sensory	Sensory	olink_surrogate_sensory
pm	0.070877	0.023138	0.032675	0.111657	0	PM	39885	1611	hearing_loss	Hearing loss	Sensory	sensory	3	17	overall	Overall IC	olink_surrogate_ic
Rpnde	0.65068	0.017096	0.613107	0.678169	0	PNDE	39885	1611	hearing_loss	Hearing loss	Sensory	sensory	3	17	overall	Overall IC	olink_surrogate_ic
Rpnie	0.959047	0.012739	0.937088	0.981721	0	PNIE	39885	1611	hearing_loss	Hearing loss	Sensory	sensory	3	17	overall	Overall IC	olink_surrogate_ic
Rcde	0.65068	0.017096	0.613107	0.678169	0	Rcde	39885	1611	hearing_loss	Hearing loss	Sensory	sensory	3	17	overall	Overall IC	olink_surrogate_ic
Rte	0.624033	0.014293	0.596448	0.651219	0	TE	39885	1611	hearing_loss	Hearing loss	Sensory	sensory	3	17	overall	Overall IC	olink_surrogate_ic
Rtnde	0.65068	0.017096	0.613107	0.678169	0	TNDE	39885	1611	hearing_loss	Hearing loss	Sensory	sensory	3	17	overall	Overall IC	olink_surrogate_ic
Rtnie	0.959047	0.012739	0.937088	0.981721	0	TNIE	39885	1611	hearing_loss	Hearing loss	Sensory	sensory	3	17	overall	Overall IC	olink_surrogate_ic
pm	0.010136	0.00206	0.006468	0.014582	0	PM	39834	1609	hearing_loss	Hearing loss	Sensory	sensory	3	17	sensory	Sensory	olink_surrogate_sensory
Rpnde	0.524955	0.012351	0.501687	0.549157	0	PNDE	39834	1609	hearing_loss	Hearing loss	Sensory	sensory	3	17	sensory	Sensory	olink_surrogate_sensory
Rpnie	0.990734	0.001773	0.987174	0.993803	0	PNIE	39834	1609	hearing_loss	Hearing loss	Sensory	sensory	3	17	sensory	Sensory	olink_surrogate_sensory
Rcde	0.524955	0.012351	0.501687	0.549157	0	Rcde	39834	1609	hearing_loss	Hearing loss	Sensory	sensory	3	17	sensory	Sensory	olink_surrogate_sensory
Rte	0.52009	0.012138	0.497326	0.543538	0	TE	39834	1609	hearing_loss	Hearing loss	Sensory	sensory	3	17	sensory	Sensory	olink_surrogate_sensory
Rtnde	0.524955	0.012351	0.501687	0.549157	0	TNDE	39834	1609	hearing_loss	Hearing loss	Sensory	sensory	3	17	sensory	Sensory	olink_surrogate_sensory
Rtnie	0.990734	0.001773	0.987174	0.993803	0	TNIE	39834	1609	hearing_loss	Hearing loss	Sensory	sensory	3	17	sensory	Sensory	olink_surrogate_sensory
pm	0.514172	0.160766	0.311527	0.947973	0	PM	39885	1241	eye_retinal_other	Other retinal disease	Sensory	sensory	4	18	overall	Overall IC	olink_surrogate_ic
Rpnde	0.922572	0.03438	0.854836	0.993798	0.04	PNDE	39885	1241	eye_retinal_other	Other retinal disease	Sensory	sensory	4	18	overall	Overall IC	olink_surrogate_ic
Rpnie	0.911177	0.016347	0.878196	0.939771	0	PNIE	39885	1241	eye_retinal_other	Other retinal disease	Sensory	sensory	4	18	overall	Overall IC	olink_surrogate_ic
Rcde	0.922572	0.03438	0.854836	0.993798	0.04	Rcde	39885	1241	eye_retinal_other	Other retinal disease	Sensory	sensory	4	18	overall	Overall IC	olink_surrogate_ic
Rte	0.840626	0.026879	0.787371	0.884563	0	TE	39885	1241	eye_retinal_other	Other retinal disease	Sensory	sensory	4	18	overall	Overall IC	olink_surrogate_ic
Rtnde	0.922572	0.03438	0.854836	0.993798	0.04	TNDE	39885	1241	eye_retinal_other	Other retinal disease	Sensory	sensory	4	18	overall	Overall IC	olink_surrogate_ic
Rtnie	0.911177	0.016347	0.878196	0.939771	0	TNIE	39885	1241	eye_retinal_other	Other retinal disease	Sensory	sensory	4	18	overall	Overall IC	olink_surrogate_ic
pm	0.105972	0.133912	0.047278	0.637827	0	PM	39834	1240	eye_retinal_other	Other retinal disease	Sensory	sensory	4	18	sensory	Sensory	olink_surrogate_sensory
Rpnde	0.925665	0.029677	0.875492	0.992062	0	PNDE	39834	1240	eye_retinal_other	Other retinal disease	Sensory	sensory	4	18	sensory	Sensory	olink_surrogate_sensory
Rpnie	0.990481	0.002405	0.986064	0.995212	0	PNIE	39834	1240	eye_retinal_other	Other retinal disease	Sensory	sensory	4	18	sensory	Sensory	olink_surrogate_sensory
Rcde	0.925665	0.029677	0.875492	0.992062	0	Rcde	39834	1240	eye_retinal_other	Other retinal disease	Sensory	sensory	4	18	sensory	Sensory	olink_surrogate_sensory
Rte	0.916853	0.029313	0.866146	0.981539	0	TE	39834	1240	eye_retinal_other	Other retinal disease	Sensory	sensory	4	18	sensory	Sensory	olink_surrogate_sensory
Rtnde	0.925665	0.029677	0.875492	0.992062	0	TNDE	39834	1240	eye_retinal_other	Other retinal disease	Sensory	sensory	4	18	sensory	Sensory	olink_surrogate_sensory
Rtnie	0.990481	0.002405	0.986064	0.995212	0	TNIE	39834	1240	eye_retinal_other	Other retinal disease	Sensory	sensory	4	18	sensory	Sensory	olink_surrogate_sensory
pm	0.533053	0.789854	0.11007	2.2014	0.02	PM	39885	191	eye_retinal_vascular	Retinal vascular disease	Sensory	sensory	5	19	overall	Overall IC	olink_surrogate_ic
Rpnde	0.927056	0.071197	0.794444	1.05489	0.4	PNDE	39885	191	eye_retinal_vascular	Retinal vascular disease	Sensory	sensory	5	19	overall	Overall IC	olink_surrogate_ic
Rpnie	0.910177	0.036635	0.840655	0.98262	0.02	PNIE	39885	191	eye_retinal_vascular	Retinal vascular disease	Sensory	sensory	5	19	overall	Overall IC	olink_surrogate_ic
Rcde	0.927056	0.071197	0.794444	1.05489	0.4	Rcde	39885	191	eye_retinal_vascular	Retinal vascular disease	Sensory	sensory	5	19	overall	Overall IC	olink_surrogate_ic
Rte	0.843785	0.054791	0.74751	0.951232	0	TE	39885	191	eye_retinal_vascular	Retinal vascular disease	Sensory	sensory	5	19	overall	Overall IC	olink_surrogate_ic
Rtnde	0.927056	0.071197	0.794444	1.05489	0.4	TNDE	39885	191	eye_retinal_vascular	Retinal vascular disease	Sensory	sensory	5	19	overall	Overall IC	olink_surrogate_ic
Rtnie	0.910177	0.036635	0.840655	0.98262	0.02	TNIE	39885	191	eye_retinal_vascular	Retinal vascular disease	Sensory	sensory	5	19	overall	Overall IC	olink_surrogate_ic
pm	0.029664	0.590519	-0.836852	1.21444	0.92	PM	39834	191	eye_retinal_vascular	Retinal vascular disease	Sensory	sensory	5	19	sensory	Sensory	olink_surrogate_sensory
Rpnde	0.989952	0.075323	0.837775	1.135	0.88	PNDE	39834	191	eye_retinal_vascular	Retinal vascular disease	Sensory	sensory	5	19	sensory	Sensory	olink_surrogate_sensory
Rpnie	0.99969	0.005097	0.990743	1.00897	0.82	PNIE	39834	191	eye_retinal_vascular	Retinal vascular disease	Sensory	sensory	5	19	sensory	Sensory	olink_surrogate_sensory
Rcde	0.989952	0.075323	0.837775	1.135	0.88	Rcde	39834	191	eye_retinal_vascular	Retinal vascular disease	Sensory	sensory	5	19	sensory	Sensory	olink_surrogate_sensory
Rte	0.989645	0.073841	0.840867	1.1295	0.82	TE	39834	191	eye_retinal_vascular	Retinal vascular disease	Sensory	sensory	5	19	sensory	Sensory	olink_surrogate_sensory
Rtnde	0.989952	0.075323	0.837775	1.135	0.88	TNDE	39834	191	eye_retinal_vascular	Retinal vascular disease	Sensory	sensory	5	19	sensory	Sensory	olink_surrogate_sensory
Rtnie	0.99969	0.005097	0.990743	1.00897	0.82	TNIE	39834	191	eye_retinal_vascular	Retinal vascular disease	Sensory	sensory	5	19	sensory	Sensory	olink_surrogate_sensory
pm	0.553119	0.045066	0.476005	0.641238	0	PM	39885	1721	copd	COPD	Respiratory	vitality	1	20	overall	Overall IC	olink_surrogate_ic
Rpnde	0.821805	0.023147	0.780192	0.862817	0	PNDE	39885	1721	copd	COPD	Respiratory	vitality	1	20	overall	Overall IC	olink_surrogate_ic
Rpnie	0.731618	0.009516	0.711687	0.747216	0	PNIE	39885	1721	copd	COPD	Respiratory	vitality	1	20	overall	Overall IC	olink_surrogate_ic
Rcde	0.821805	0.023147	0.780192	0.862817	0	Rcde	39885	1721	copd	COPD	Respiratory	vitality	1	20	overall	Overall IC	olink_surrogate_ic
Rte	0.601248	0.013578	0.577038	0.624903	0	TE	39885	1721	copd	COPD	Respiratory	vitality	1	20	overall	Overall IC	olink_surrogate_ic
Rtnde	0.821805	0.023147	0.780192	0.862817	0	TNDE	39885	1721	copd	COPD	Respiratory	vitality	1	20	overall	Overall IC	olink_surrogate_ic
Rtnie	0.731618	0.009516	0.711687	0.747216	0	TNIE	39885	1721	copd	COPD	Respiratory	vitality	1	20	overall	Overall IC	olink_surrogate_ic
pm	0.483692	0.063765	0.368755	0.607175	0	PM	39877	1720	copd	COPD	Respiratory	vitality	1	20	vitality	Vitality	olink_surrogate_vitality
Rpnde	0.779214	0.03163	0.721863	0.837918	0	PNDE	39877	1720	copd	COPD	Respiratory	vitality	1	20	vitality	Vitality	olink_surrogate_vitality
Rpnie	0.734554	0.024268	0.69633	0.78098	0	PNIE	39877	1720	copd	COPD	Respiratory	vitality	1	20	vitality	Vitality	olink_surrogate_vitality
Rcde	0.779214	0.03163	0.721863	0.837918	0	Rcde	39877	1720	copd	COPD	Respiratory	vitality	1	20	vitality	Vitality	olink_surrogate_vitality
Rte	0.572374	0.017013	0.540887	0.60592	0	TE	39877	1720	copd	COPD	Respiratory	vitality	1	20	vitality	Vitality	olink_surrogate_vitality
Rtnde	0.779214	0.03163	0.721863	0.837918	0	TNDE	39877	1720	copd	COPD	Respiratory	vitality	1	20	vitality	Vitality	olink_surrogate_vitality
Rtnie	0.734554	0.024268	0.69633	0.78098	0	TNIE	39877	1720	copd	COPD	Respiratory	vitality	1	20	vitality	Vitality	olink_surrogate_vitality
pm	0.57452	0.057521	0.481751	0.698082	0	PM	39885	2503	resp_chronic_lower	Chronic lower respiratory disease	Respiratory	vitality	2	21	overall	Overall IC	olink_surrogate_ic
Rpnde	0.879427	0.020853	0.84498	0.921085	0	PNDE	39885	2503	resp_chronic_lower	Chronic lower respiratory disease	Respiratory	vitality	2	21	overall	Overall IC	olink_surrogate_ic
Rpnie	0.81487	0.00863	0.796553	0.830061	0	PNIE	39885	2503	resp_chronic_lower	Chronic lower respiratory disease	Respiratory	vitality	2	21	overall	Overall IC	olink_surrogate_ic
Rcde	0.879427	0.020853	0.84498	0.921085	0	Rcde	39885	2503	resp_chronic_lower	Chronic lower respiratory disease	Respiratory	vitality	2	21	overall	Overall IC	olink_surrogate_ic
Rte	0.716618	0.013261	0.691162	0.744316	0	TE	39885	2503	resp_chronic_lower	Chronic lower respiratory disease	Respiratory	vitality	2	21	overall	Overall IC	olink_surrogate_ic
Rtnde	0.879427	0.020853	0.84498	0.921085	0	TNDE	39885	2503	resp_chronic_lower	Chronic lower respiratory disease	Respiratory	vitality	2	21	overall	Overall IC	olink_surrogate_ic
Rtnie	0.81487	0.00863	0.796553	0.830061	0	TNIE	39885	2503	resp_chronic_lower	Chronic lower respiratory disease	Respiratory	vitality	2	21	overall	Overall IC	olink_surrogate_ic
pm	0.670921	0.112004	0.494476	0.939598	0	PM	39877	2501	resp_chronic_lower	Chronic lower respiratory disease	Respiratory	vitality	2	21	vitality	Vitality	olink_surrogate_vitality
Rpnde	0.904812	0.035739	0.84133	0.984577	0.04	PNDE	39877	2501	resp_chronic_lower	Chronic lower respiratory disease	Respiratory	vitality	2	21	vitality	Vitality	olink_surrogate_vitality
Rpnie	0.785516	0.019957	0.751182	0.816581	0	PNIE	39877	2501	resp_chronic_lower	Chronic lower respiratory disease	Respiratory	vitality	2	21	vitality	Vitality	olink_surrogate_vitality
Rcde	0.904812	0.035739	0.84133	0.984577	0.04	Rcde	39877	2501	resp_chronic_lower	Chronic lower respiratory disease	Respiratory	vitality	2	21	vitality	Vitality	olink_surrogate_vitality
Rte	0.710745	0.019456	0.675379	0.746096	0	TE	39877	2501	resp_chronic_lower	Chronic lower respiratory disease	Respiratory	vitality	2	21	vitality	Vitality	olink_surrogate_vitality
Rtnde	0.904812	0.035739	0.84133	0.984577	0.04	TNDE	39877	2501	resp_chronic_lower	Chronic lower respiratory disease	Respiratory	vitality	2	21	vitality	Vitality	olink_surrogate_vitality
Rtnie	0.785516	0.019957	0.751182	0.816581	0	TNIE	39877	2501	resp_chronic_lower	Chronic lower respiratory disease	Respiratory	vitality	2	21	vitality	Vitality	olink_surrogate_vitality
pm	0.73442	0.096198	0.603047	0.921585	0	PM	39885	2782	cvd_af	Atrial fibrillation	Cardiovascular	vitality	1	22	overall	Overall IC	olink_surrogate_ic
Rpnde	0.950069	0.021035	0.915874	0.987334	0.02	PNDE	39885	2782	cvd_af	Atrial fibrillation	Cardiovascular	vitality	1	22	overall	Overall IC	olink_surrogate_ic
Rpnie	0.854667	0.010258	0.833303	0.872674	0	PNIE	39885	2782	cvd_af	Atrial fibrillation	Cardiovascular	vitality	1	22	overall	Overall IC	olink_surrogate_ic
Rcde	0.950069	0.021035	0.915874	0.987334	0.02	Rcde	39885	2782	cvd_af	Atrial fibrillation	Cardiovascular	vitality	1	22	overall	Overall IC	olink_surrogate_ic
Rte	0.811993	0.016502	0.782358	0.841945	0	TE	39885	2782	cvd_af	Atrial fibrillation	Cardiovascular	vitality	1	22	overall	Overall IC	olink_surrogate_ic
Rtnde	0.950069	0.021035	0.915874	0.987334	0.02	TNDE	39885	2782	cvd_af	Atrial fibrillation	Cardiovascular	vitality	1	22	overall	Overall IC	olink_surrogate_ic
Rtnie	0.854667	0.010258	0.833303	0.872674	0	TNIE	39885	2782	cvd_af	Atrial fibrillation	Cardiovascular	vitality	1	22	overall	Overall IC	olink_surrogate_ic
pm	0.756587	0.114084	0.545339	0.99769	0	PM	39877	2782	cvd_af	Atrial fibrillation	Cardiovascular	vitality	1	22	vitality	Vitality	olink_surrogate_vitality
Rpnde	0.933454	0.033692	0.866513	0.999423	0.04	PNDE	39877	2782	cvd_af	Atrial fibrillation	Cardiovascular	vitality	1	22	vitality	Vitality	olink_surrogate_vitality
Rpnie	0.778414	0.022126	0.73926	0.82328	0	PNIE	39877	2782	cvd_af	Atrial fibrillation	Cardiovascular	vitality	1	22	vitality	Vitality	olink_surrogate_vitality
Rcde	0.933454	0.033692	0.866513	0.999423	0.04	Rcde	39877	2782	cvd_af	Atrial fibrillation	Cardiovascular	vitality	1	22	vitality	Vitality	olink_surrogate_vitality
Rte	0.726614	0.020015	0.690526	0.76318	0	TE	39877	2782	cvd_af	Atrial fibrillation	Cardiovascular	vitality	1	22	vitality	Vitality	olink_surrogate_vitality
Rtnde	0.933454	0.033692	0.866513	0.999423	0.04	TNDE	39877	2782	cvd_af	Atrial fibrillation	Cardiovascular	vitality	1	22	vitality	Vitality	olink_surrogate_vitality
Rtnie	0.778414	0.022126	0.73926	0.82328	0	TNIE	39877	2782	cvd_af	Atrial fibrillation	Cardiovascular	vitality	1	22	vitality	Vitality	olink_surrogate_vitality
pm	0.741795	0.062514	0.629413	0.886909	0	PM	39885	1639	cvd_hf	Heart failure	Cardiovascular	vitality	2	23	overall	Overall IC	olink_surrogate_ic
Rpnde	0.905852	0.026367	0.852712	0.962771	0	PNDE	39885	1639	cvd_hf	Heart failure	Cardiovascular	vitality	2	23	overall	Overall IC	olink_surrogate_ic
Rpnie	0.701412	0.009068	0.680962	0.717939	0	PNIE	39885	1639	cvd_hf	Heart failure	Cardiovascular	vitality	2	23	overall	Overall IC	olink_surrogate_ic
Rcde	0.905852	0.026367	0.852712	0.962771	0	Rcde	39885	1639	cvd_hf	Heart failure	Cardiovascular	vitality	2	23	overall	Overall IC	olink_surrogate_ic
Rte	0.635376	0.016513	0.601588	0.662698	0	TE	39885	1639	cvd_hf	Heart failure	Cardiovascular	vitality	2	23	overall	Overall IC	olink_surrogate_ic
Rtnde	0.905852	0.026367	0.852712	0.962771	0	TNDE	39885	1639	cvd_hf	Heart failure	Cardiovascular	vitality	2	23	overall	Overall IC	olink_surrogate_ic
Rtnie	0.701412	0.009068	0.680962	0.717939	0	TNIE	39885	1639	cvd_hf	Heart failure	Cardiovascular	vitality	2	23	overall	Overall IC	olink_surrogate_ic
pm	0.755768	0.06658	0.649622	0.877895	0	PM	39877	1639	cvd_hf	Heart failure	Cardiovascular	vitality	2	23	vitality	Vitality	olink_surrogate_vitality
Rpnde	0.876473	0.036598	0.812913	0.940713	0	PNDE	39877	1639	cvd_hf	Heart failure	Cardiovascular	vitality	2	23	vitality	Vitality	olink_surrogate_vitality
Rpnie	0.563875	0.015357	0.534818	0.589146	0	PNIE	39877	1639	cvd_hf	Heart failure	Cardiovascular	vitality	2	23	vitality	Vitality	olink_surrogate_vitality
Rcde	0.876473	0.036598	0.812913	0.940713	0	Rcde	39877	1639	cvd_hf	Heart failure	Cardiovascular	vitality	2	23	vitality	Vitality	olink_surrogate_vitality
Rte	0.494221	0.016091	0.464189	0.52277	0	TE	39877	1639	cvd_hf	Heart failure	Cardiovascular	vitality	2	23	vitality	Vitality	olink_surrogate_vitality
Rtnde	0.876473	0.036598	0.812913	0.940713	0	TNDE	39877	1639	cvd_hf	Heart failure	Cardiovascular	vitality	2	23	vitality	Vitality	olink_surrogate_vitality
Rtnie	0.563875	0.015357	0.534818	0.589146	0	TNIE	39877	1639	cvd_hf	Heart failure	Cardiovascular	vitality	2	23	vitality	Vitality	olink_surrogate_vitality
pm	0.423043	0.050522	0.342496	0.531723	0	PM	39885	5878	cvd_htn	Hypertension	Cardiovascular	vitality	3	24	overall	Overall IC	olink_surrogate_ic
Rpnde	0.888764	0.014921	0.863565	0.920323	0	PNDE	39885	5878	cvd_htn	Hypertension	Cardiovascular	vitality	3	24	overall	Overall IC	olink_surrogate_ic
Rpnie	0.90823	0.00675	0.896418	0.922085	0	PNIE	39885	5878	cvd_htn	Hypertension	Cardiovascular	vitality	3	24	overall	Overall IC	olink_surrogate_ic
Rcde	0.888764	0.014921	0.863565	0.920323	0	Rcde	39885	5878	cvd_htn	Hypertension	Cardiovascular	vitality	3	24	overall	Overall IC	olink_surrogate_ic
Rte	0.807202	0.011257	0.789718	0.82924	0	TE	39885	5878	cvd_htn	Hypertension	Cardiovascular	vitality	3	24	overall	Overall IC	olink_surrogate_ic
Rtnde	0.888764	0.014921	0.863565	0.920323	0	TNDE	39885	5878	cvd_htn	Hypertension	Cardiovascular	vitality	3	24	overall	Overall IC	olink_surrogate_ic
Rtnie	0.90823	0.00675	0.896418	0.922085	0	TNIE	39885	5878	cvd_htn	Hypertension	Cardiovascular	vitality	3	24	overall	Overall IC	olink_surrogate_ic
pm	0.219155	0.037271	0.152842	0.298125	0	PM	39877	5875	cvd_htn	Hypertension	Cardiovascular	vitality	3	24	vitality	Vitality	olink_surrogate_vitality
Rpnde	0.721379	0.016532	0.689213	0.755635	0	PNDE	39877	5875	cvd_htn	Hypertension	Cardiovascular	vitality	3	24	vitality	Vitality	olink_surrogate_vitality
Rpnie	0.891599	0.016128	0.859325	0.919508	0	PNIE	39877	5875	cvd_htn	Hypertension	Cardiovascular	vitality	3	24	vitality	Vitality	olink_surrogate_vitality
Rcde	0.721379	0.016532	0.689213	0.755635	0	Rcde	39877	5875	cvd_htn	Hypertension	Cardiovascular	vitality	3	24	vitality	Vitality	olink_surrogate_vitality
Rte	0.643181	0.009925	0.625765	0.660262	0	TE	39877	5875	cvd_htn	Hypertension	Cardiovascular	vitality	3	24	vitality	Vitality	olink_surrogate_vitality
Rtnde	0.721379	0.016532	0.689213	0.755635	0	TNDE	39877	5875	cvd_htn	Hypertension	Cardiovascular	vitality	3	24	vitality	Vitality	olink_surrogate_vitality
Rtnie	0.891599	0.016128	0.859325	0.919508	0	TNIE	39877	5875	cvd_htn	Hypertension	Cardiovascular	vitality	3	24	vitality	Vitality	olink_surrogate_vitality
pm	0.56804	0.052567	0.466492	0.671391	0	PM	39885	3331	cvd_ihd	Ischaemic heart disease	Cardiovascular	vitality	4	25	overall	Overall IC	olink_surrogate_ic
Rpnde	0.887003	0.019207	0.846124	0.9222	0	PNDE	39885	3331	cvd_ihd	Ischaemic heart disease	Cardiovascular	vitality	4	25	overall	Overall IC	olink_surrogate_ic
Rpnie	0.832476	0.007205	0.819016	0.845744	0	PNIE	39885	3331	cvd_ihd	Ischaemic heart disease	Cardiovascular	vitality	4	25	overall	Overall IC	olink_surrogate_ic
Rcde	0.887003	0.019207	0.846124	0.9222	0	Rcde	39885	3331	cvd_ihd	Ischaemic heart disease	Cardiovascular	vitality	4	25	overall	Overall IC	olink_surrogate_ic
Rte	0.738409	0.014032	0.712883	0.76482	0	TE	39885	3331	cvd_ihd	Ischaemic heart disease	Cardiovascular	vitality	4	25	overall	Overall IC	olink_surrogate_ic
Rtnde	0.887003	0.019207	0.846124	0.9222	0	TNDE	39885	3331	cvd_ihd	Ischaemic heart disease	Cardiovascular	vitality	4	25	overall	Overall IC	olink_surrogate_ic
Rtnie	0.832476	0.007205	0.819016	0.845744	0	TNIE	39885	3331	cvd_ihd	Ischaemic heart disease	Cardiovascular	vitality	4	25	overall	Overall IC	olink_surrogate_ic
pm	0.689257	0.070804	0.564511	0.831223	0	PM	39877	3329	cvd_ihd	Ischaemic heart disease	Cardiovascular	vitality	4	25	vitality	Vitality	olink_surrogate_vitality
Rpnde	0.893413	0.027373	0.837662	0.945885	0	PNDE	39877	3329	cvd_ihd	Ischaemic heart disease	Cardiovascular	vitality	4	25	vitality	Vitality	olink_surrogate_vitality
Rpnie	0.735374	0.017093	0.704702	0.76566	0	PNIE	39877	3329	cvd_ihd	Ischaemic heart disease	Cardiovascular	vitality	4	25	vitality	Vitality	olink_surrogate_vitality
Rcde	0.893413	0.027373	0.837662	0.945885	0	Rcde	39877	3329	cvd_ihd	Ischaemic heart disease	Cardiovascular	vitality	4	25	vitality	Vitality	olink_surrogate_vitality
Rte	0.656993	0.015201	0.625173	0.682135	0	TE	39877	3329	cvd_ihd	Ischaemic heart disease	Cardiovascular	vitality	4	25	vitality	Vitality	olink_surrogate_vitality
Rtnde	0.893413	0.027373	0.837662	0.945885	0	TNDE	39877	3329	cvd_ihd	Ischaemic heart disease	Cardiovascular	vitality	4	25	vitality	Vitality	olink_surrogate_vitality
Rtnie	0.735374	0.017093	0.704702	0.76566	0	TNIE	39877	3329	cvd_ihd	Ischaemic heart disease	Cardiovascular	vitality	4	25	vitality	Vitality	olink_surrogate_vitality
pm	0.657286	0.086613	0.518139	0.84354	0	PM	39885	1658	cvd_athero_other	Other atherosclerotic CVD	Cardiovascular	vitality	5	26	overall	Overall IC	olink_surrogate_ic
Rpnde	0.907665	0.027793	0.854908	0.961525	0	PNDE	39885	1658	cvd_athero_other	Other atherosclerotic CVD	Cardiovascular	vitality	5	26	overall	Overall IC	olink_surrogate_ic
Rpnie	0.804897	0.012642	0.777842	0.83058	0	PNIE	39885	1658	cvd_athero_other	Other atherosclerotic CVD	Cardiovascular	vitality	5	26	overall	Overall IC	olink_surrogate_ic
Rcde	0.907665	0.027793	0.854908	0.961525	0	Rcde	39885	1658	cvd_athero_other	Other atherosclerotic CVD	Cardiovascular	vitality	5	26	overall	Overall IC	olink_surrogate_ic
Rte	0.730577	0.018582	0.693262	0.765136	0	TE	39885	1658	cvd_athero_other	Other atherosclerotic CVD	Cardiovascular	vitality	5	26	overall	Overall IC	olink_surrogate_ic
Rtnde	0.907665	0.027793	0.854908	0.961525	0	TNDE	39885	1658	cvd_athero_other	Other atherosclerotic CVD	Cardiovascular	vitality	5	26	overall	Overall IC	olink_surrogate_ic
Rtnie	0.804897	0.012642	0.777842	0.83058	0	TNIE	39885	1658	cvd_athero_other	Other atherosclerotic CVD	Cardiovascular	vitality	5	26	overall	Overall IC	olink_surrogate_ic
pm	0.888897	0.158343	0.63922	1.18554	0	PM	39877	1658	cvd_athero_other	Other atherosclerotic CVD	Cardiovascular	vitality	5	26	vitality	Vitality	olink_surrogate_vitality
Rpnde	0.969282	0.04491	0.893516	1.04616	0.58	PNDE	39877	1658	cvd_athero_other	Other atherosclerotic CVD	Cardiovascular	vitality	5	26	vitality	Vitality	olink_surrogate_vitality
Rpnie	0.746444	0.02785	0.69848	0.799602	0	PNIE	39877	1658	cvd_athero_other	Other atherosclerotic CVD	Cardiovascular	vitality	5	26	vitality	Vitality	olink_surrogate_vitality
Rcde	0.969282	0.04491	0.893516	1.04616	0.58	Rcde	39877	1658	cvd_athero_other	Other atherosclerotic CVD	Cardiovascular	vitality	5	26	vitality	Vitality	olink_surrogate_vitality
Rte	0.723515	0.023749	0.684175	0.765442	0	TE	39877	1658	cvd_athero_other	Other atherosclerotic CVD	Cardiovascular	vitality	5	26	vitality	Vitality	olink_surrogate_vitality
Rtnde	0.969282	0.04491	0.893516	1.04616	0.58	TNDE	39877	1658	cvd_athero_other	Other atherosclerotic CVD	Cardiovascular	vitality	5	26	vitality	Vitality	olink_surrogate_vitality
Rtnie	0.746444	0.02785	0.69848	0.799602	0	TNIE	39877	1658	cvd_athero_other	Other atherosclerotic CVD	Cardiovascular	vitality	5	26	vitality	Vitality	olink_surrogate_vitality
pm	0.532337	0.06259	0.42555	0.681756	0	PM	39885	1930	cvd_stroke	Stroke	Cardiovascular	vitality	6	27	overall	Overall IC	olink_surrogate_ic
Rpnde	0.869402	0.023716	0.828921	0.91663	0	PNDE	39885	1930	cvd_stroke	Stroke	Cardiovascular	vitality	6	27	overall	Overall IC	olink_surrogate_ic
Rpnie	0.82901	0.011018	0.808023	0.84697	0	PNIE	39885	1930	cvd_stroke	Stroke	Cardiovascular	vitality	6	27	overall	Overall IC	olink_surrogate_ic
Rcde	0.869402	0.023716	0.828921	0.91663	0	Rcde	39885	1930	cvd_stroke	Stroke	Cardiovascular	vitality	6	27	overall	Overall IC	olink_surrogate_ic
Rte	0.720743	0.01721	0.683214	0.748401	0	TE	39885	1930	cvd_stroke	Stroke	Cardiovascular	vitality	6	27	overall	Overall IC	olink_surrogate_ic
Rtnde	0.869402	0.023716	0.828921	0.91663	0	TNDE	39885	1930	cvd_stroke	Stroke	Cardiovascular	vitality	6	27	overall	Overall IC	olink_surrogate_ic
Rtnie	0.82901	0.011018	0.808023	0.84697	0	TNIE	39885	1930	cvd_stroke	Stroke	Cardiovascular	vitality	6	27	overall	Overall IC	olink_surrogate_ic
pm	0.449698	0.078274	0.287851	0.609774	0	PM	39877	1930	cvd_stroke	Stroke	Cardiovascular	vitality	6	27	vitality	Vitality	olink_surrogate_vitality
Rpnde	0.816622	0.029904	0.764051	0.879508	0	PNDE	39877	1930	cvd_stroke	Stroke	Cardiovascular	vitality	6	27	vitality	Vitality	olink_surrogate_vitality
Rpnie	0.816496	0.025183	0.769177	0.869618	0	PNIE	39877	1930	cvd_stroke	Stroke	Cardiovascular	vitality	6	27	vitality	Vitality	olink_surrogate_vitality
Rcde	0.816622	0.029904	0.764051	0.879508	0	Rcde	39877	1930	cvd_stroke	Stroke	Cardiovascular	vitality	6	27	vitality	Vitality	olink_surrogate_vitality
Rte	0.666768	0.018481	0.635357	0.706018	0	TE	39877	1930	cvd_stroke	Stroke	Cardiovascular	vitality	6	27	vitality	Vitality	olink_surrogate_vitality
Rtnde	0.816622	0.029904	0.764051	0.879508	0	TNDE	39877	1930	cvd_stroke	Stroke	Cardiovascular	vitality	6	27	vitality	Vitality	olink_surrogate_vitality
Rtnie	0.816496	0.025183	0.769177	0.869618	0	TNIE	39877	1930	cvd_stroke	Stroke	Cardiovascular	vitality	6	27	vitality	Vitality	olink_surrogate_vitality
pm	0.749307	0.054846	0.673383	0.888071	0	PM	39885	2182	diabetes_any	Diabetes (any)	Metabolic	vitality	1	28	overall	Overall IC	olink_surrogate_ic
Rpnde	0.90562	0.023262	0.871236	0.960519	0	PNDE	39885	2182	diabetes_any	Diabetes (any)	Metabolic	vitality	1	28	overall	Overall IC	olink_surrogate_ic
Rpnie	0.688505	0.007753	0.674811	0.701717	0	PNIE	39885	2182	diabetes_any	Diabetes (any)	Metabolic	vitality	1	28	overall	Overall IC	olink_surrogate_ic
Rcde	0.90562	0.023262	0.871236	0.960519	0	Rcde	39885	2182	diabetes_any	Diabetes (any)	Metabolic	vitality	1	28	overall	Overall IC	olink_surrogate_ic
Rte	0.623524	0.012612	0.599073	0.647253	0	TE	39885	2182	diabetes_any	Diabetes (any)	Metabolic	vitality	1	28	overall	Overall IC	olink_surrogate_ic
Rtnde	0.90562	0.023262	0.871236	0.960519	0	TNDE	39885	2182	diabetes_any	Diabetes (any)	Metabolic	vitality	1	28	overall	Overall IC	olink_surrogate_ic
Rtnie	0.688505	0.007753	0.674811	0.701717	0	TNIE	39885	2182	diabetes_any	Diabetes (any)	Metabolic	vitality	1	28	overall	Overall IC	olink_surrogate_ic
pm	0.863725	0.052912	0.768361	0.965506	0	PM	39877	2179	diabetes_any	Diabetes (any)	Metabolic	vitality	1	28	vitality	Vitality	olink_surrogate_vitality
Rpnde	0.919629	0.032111	0.858714	0.979719	0	PNDE	39877	2179	diabetes_any	Diabetes (any)	Metabolic	vitality	1	28	vitality	Vitality	olink_surrogate_vitality
Rpnie	0.446079	0.01222	0.421255	0.468837	0	PNIE	39877	2179	diabetes_any	Diabetes (any)	Metabolic	vitality	1	28	vitality	Vitality	olink_surrogate_vitality
Rcde	0.919629	0.032111	0.858714	0.979719	0	Rcde	39877	2179	diabetes_any	Diabetes (any)	Metabolic	vitality	1	28	vitality	Vitality	olink_surrogate_vitality
Rte	0.410227	0.010412	0.392052	0.43054	0	TE	39877	2179	diabetes_any	Diabetes (any)	Metabolic	vitality	1	28	vitality	Vitality	olink_surrogate_vitality
Rtnde	0.919629	0.032111	0.858714	0.979719	0	TNDE	39877	2179	diabetes_any	Diabetes (any)	Metabolic	vitality	1	28	vitality	Vitality	olink_surrogate_vitality
Rtnie	0.446079	0.01222	0.421255	0.468837	0	TNIE	39877	2179	diabetes_any	Diabetes (any)	Metabolic	vitality	1	28	vitality	Vitality	olink_surrogate_vitality
pm	0.522486	0.072541	0.381534	0.673529	0	PM	39885	4669	dyslipidaemia	Dyslipidaemia	Metabolic	vitality	2	29	overall	Overall IC	olink_surrogate_ic
Rpnde	0.918572	0.017796	0.883942	0.952348	0	PNDE	39885	4669	dyslipidaemia	Dyslipidaemia	Metabolic	vitality	2	29	overall	Overall IC	olink_surrogate_ic
Rpnie	0.903005	0.007796	0.889578	0.919857	0	PNIE	39885	4669	dyslipidaemia	Dyslipidaemia	Metabolic	vitality	2	29	overall	Overall IC	olink_surrogate_ic
Rcde	0.918572	0.017796	0.883942	0.952348	0	Rcde	39885	4669	dyslipidaemia	Dyslipidaemia	Metabolic	vitality	2	29	overall	Overall IC	olink_surrogate_ic
Rte	0.829474	0.01413	0.805509	0.854358	0	TE	39885	4669	dyslipidaemia	Dyslipidaemia	Metabolic	vitality	2	29	overall	Overall IC	olink_surrogate_ic
Rtnde	0.918572	0.017796	0.883942	0.952348	0	TNDE	39885	4669	dyslipidaemia	Dyslipidaemia	Metabolic	vitality	2	29	overall	Overall IC	olink_surrogate_ic
Rtnie	0.903005	0.007796	0.889578	0.919857	0	TNIE	39885	4669	dyslipidaemia	Dyslipidaemia	Metabolic	vitality	2	29	overall	Overall IC	olink_surrogate_ic
pm	0.712023	0.092451	0.555804	0.876326	0	PM	39877	4667	dyslipidaemia	Dyslipidaemia	Metabolic	vitality	2	29	vitality	Vitality	olink_surrogate_vitality
Rpnde	0.931119	0.024877	0.884474	0.973424	0.02	PNDE	39877	4667	dyslipidaemia	Dyslipidaemia	Metabolic	vitality	2	29	vitality	Vitality	olink_surrogate_vitality
Rpnie	0.817092	0.016041	0.788755	0.842746	0	PNIE	39877	4667	dyslipidaemia	Dyslipidaemia	Metabolic	vitality	2	29	vitality	Vitality	olink_surrogate_vitality
Rcde	0.931119	0.024877	0.884474	0.973424	0.02	Rcde	39877	4667	dyslipidaemia	Dyslipidaemia	Metabolic	vitality	2	29	vitality	Vitality	olink_surrogate_vitality
Rte	0.76081	0.014351	0.732406	0.779913	0	TE	39877	4667	dyslipidaemia	Dyslipidaemia	Metabolic	vitality	2	29	vitality	Vitality	olink_surrogate_vitality
Rtnde	0.931119	0.024877	0.884474	0.973424	0.02	TNDE	39877	4667	dyslipidaemia	Dyslipidaemia	Metabolic	vitality	2	29	vitality	Vitality	olink_surrogate_vitality
Rtnie	0.817092	0.016041	0.788755	0.842746	0	TNIE	39877	4667	dyslipidaemia	Dyslipidaemia	Metabolic	vitality	2	29	vitality	Vitality	olink_surrogate_vitality
pm	0.669656	0.038207	0.601195	0.747405	0	PM	39885	3215	obesity	Obesity	Metabolic	vitality	3	30	overall	Overall IC	olink_surrogate_ic
Rpnde	0.873036	0.017639	0.841779	0.908396	0	PNDE	39885	3215	obesity	Obesity	Metabolic	vitality	3	30	overall	Overall IC	olink_surrogate_ic
Rpnie	0.705195	0.00634	0.691254	0.716819	0	PNIE	39885	3215	obesity	Obesity	Metabolic	vitality	3	30	overall	Overall IC	olink_surrogate_ic
Rcde	0.873036	0.017639	0.841779	0.908396	0	Rcde	39885	3215	obesity	Obesity	Metabolic	vitality	3	30	overall	Overall IC	olink_surrogate_ic
Rte	0.61566	0.010288	0.59634	0.634747	0	TE	39885	3215	obesity	Obesity	Metabolic	vitality	3	30	overall	Overall IC	olink_surrogate_ic
Rtnde	0.873036	0.017639	0.841779	0.908396	0	TNDE	39885	3215	obesity	Obesity	Metabolic	vitality	3	30	overall	Overall IC	olink_surrogate_ic
Rtnie	0.705195	0.00634	0.691254	0.716819	0	TNIE	39885	3215	obesity	Obesity	Metabolic	vitality	3	30	overall	Overall IC	olink_surrogate_ic
pm	0.842951	0.05002	0.735285	0.930598	0	PM	39877	3214	obesity	Obesity	Metabolic	vitality	3	30	vitality	Vitality	olink_surrogate_vitality
Rpnde	0.907114	0.030685	0.841096	0.959682	0	PNDE	39877	3214	obesity	Obesity	Metabolic	vitality	3	30	vitality	Vitality	olink_surrogate_vitality
Rpnie	0.450391	0.010367	0.433053	0.473933	0	PNIE	39877	3214	obesity	Obesity	Metabolic	vitality	3	30	vitality	Vitality	olink_surrogate_vitality
Rcde	0.907114	0.030685	0.841096	0.959682	0	Rcde	39877	3214	obesity	Obesity	Metabolic	vitality	3	30	vitality	Vitality	olink_surrogate_vitality
Rte	0.408556	0.009349	0.389398	0.428766	0	TE	39877	3214	obesity	Obesity	Metabolic	vitality	3	30	vitality	Vitality	olink_surrogate_vitality
Rtnde	0.907114	0.030685	0.841096	0.959682	0	TNDE	39877	3214	obesity	Obesity	Metabolic	vitality	3	30	vitality	Vitality	olink_surrogate_vitality
Rtnie	0.450391	0.010367	0.433053	0.473933	0	TNIE	39877	3214	obesity	Obesity	Metabolic	vitality	3	30	vitality	Vitality	olink_surrogate_vitality
pm	0.794306	0.052445	0.699947	0.894887	0	PM	39885	2785	t2d	Type 2 diabetes	Metabolic	vitality	4	31	overall	Overall IC	olink_surrogate_ic
Rpnde	0.91778	0.023109	0.87501	0.959594	0	PNDE	39885	2785	t2d	Type 2 diabetes	Metabolic	vitality	4	31	overall	Overall IC	olink_surrogate_ic
Rpnie	0.654059	0.008396	0.638174	0.671422	0	PNIE	39885	2785	t2d	Type 2 diabetes	Metabolic	vitality	4	31	overall	Overall IC	olink_surrogate_ic
Rcde	0.91778	0.023109	0.87501	0.959594	0	Rcde	39885	2785	t2d	Type 2 diabetes	Metabolic	vitality	4	31	overall	Overall IC	olink_surrogate_ic
Rte	0.600282	0.012627	0.580996	0.620884	0	TE	39885	2785	t2d	Type 2 diabetes	Metabolic	vitality	4	31	overall	Overall IC	olink_surrogate_ic
Rtnde	0.91778	0.023109	0.87501	0.959594	0	TNDE	39885	2785	t2d	Type 2 diabetes	Metabolic	vitality	4	31	overall	Overall IC	olink_surrogate_ic
Rtnie	0.654059	0.008396	0.638174	0.671422	0	TNIE	39885	2785	t2d	Type 2 diabetes	Metabolic	vitality	4	31	overall	Overall IC	olink_surrogate_ic
pm	0.884672	0.048669	0.793074	0.982382	0	PM	39877	2783	t2d	Type 2 diabetes	Metabolic	vitality	4	31	vitality	Vitality	olink_surrogate_vitality
Rpnde	0.928551	0.03057	0.871537	0.989315	0.02	PNDE	39877	2783	t2d	Type 2 diabetes	Metabolic	vitality	4	31	vitality	Vitality	olink_surrogate_vitality
Rpnie	0.409744	0.011485	0.389448	0.43277	0	PNIE	39877	2783	t2d	Type 2 diabetes	Metabolic	vitality	4	31	vitality	Vitality	olink_surrogate_vitality
Rcde	0.928551	0.03057	0.871537	0.989315	0.02	Rcde	39877	2783	t2d	Type 2 diabetes	Metabolic	vitality	4	31	vitality	Vitality	olink_surrogate_vitality
Rte	0.380468	0.007788	0.364775	0.396003	0	TE	39877	2783	t2d	Type 2 diabetes	Metabolic	vitality	4	31	vitality	Vitality	olink_surrogate_vitality
Rtnde	0.928551	0.03057	0.871537	0.989315	0.02	TNDE	39877	2783	t2d	Type 2 diabetes	Metabolic	vitality	4	31	vitality	Vitality	olink_surrogate_vitality
Rtnie	0.409744	0.011485	0.389448	0.43277	0	TNIE	39877	2783	t2d	Type 2 diabetes	Metabolic	vitality	4	31	vitality	Vitality	olink_surrogate_vitality
pm	0.868372	0.081713	0.732555	1.01821	0	PM	39885	2166	ckd	Chronic kidney disease	Renal/Hepatic	overall	1	32	overall	Overall IC	olink_surrogate_ic
Rpnde	0.960167	0.026151	0.913333	1.00485	0.08	PNDE	39885	2166	ckd	Chronic kidney disease	Renal/Hepatic	overall	1	32	overall	Overall IC	olink_surrogate_ic
Rpnie	0.726312	0.008442	0.710994	0.745178	0	PNIE	39885	2166	ckd	Chronic kidney disease	Renal/Hepatic	overall	1	32	overall	Overall IC	olink_surrogate_ic
Rcde	0.960167	0.026151	0.913333	1.00485	0.08	Rcde	39885	2166	ckd	Chronic kidney disease	Renal/Hepatic	overall	1	32	overall	Overall IC	olink_surrogate_ic
Rte	0.697381	0.016519	0.667582	0.72915	0	TE	39885	2166	ckd	Chronic kidney disease	Renal/Hepatic	overall	1	32	overall	Overall IC	olink_surrogate_ic
Rtnde	0.960167	0.026151	0.913333	1.00485	0.08	TNDE	39885	2166	ckd	Chronic kidney disease	Renal/Hepatic	overall	1	32	overall	Overall IC	olink_surrogate_ic
Rtnie	0.726312	0.008442	0.710994	0.745178	0	TNIE	39885	2166	ckd	Chronic kidney disease	Renal/Hepatic	overall	1	32	overall	Overall IC	olink_surrogate_ic
pm	0.669334	0.072202	0.556764	0.827245	0	PM	39885	1485	liver_chronic	Chronic liver disease	Renal/Hepatic	overall	2	33	overall	Overall IC	olink_surrogate_ic
Rpnde	0.887962	0.028584	0.838127	0.946397	0	PNDE	39885	1485	liver_chronic	Chronic liver disease	Renal/Hepatic	overall	2	33	overall	Overall IC	olink_surrogate_ic
Rpnie	0.744599	0.01195	0.721918	0.766581	0	PNIE	39885	1485	liver_chronic	Chronic liver disease	Renal/Hepatic	overall	2	33	overall	Overall IC	olink_surrogate_ic
Rcde	0.887962	0.028584	0.838127	0.946397	0	Rcde	39885	1485	liver_chronic	Chronic liver disease	Renal/Hepatic	overall	2	33	overall	Overall IC	olink_surrogate_ic
Rte	0.661176	0.017824	0.630344	0.698074	0	TE	39885	1485	liver_chronic	Chronic liver disease	Renal/Hepatic	overall	2	33	overall	Overall IC	olink_surrogate_ic
Rtnde	0.887962	0.028584	0.838127	0.946397	0	TNDE	39885	1485	liver_chronic	Chronic liver disease	Renal/Hepatic	overall	2	33	overall	Overall IC	olink_surrogate_ic
Rtnie	0.744599	0.01195	0.721918	0.766581	0	TNIE	39885	1485	liver_chronic	Chronic liver disease	Renal/Hepatic	overall	2	33	overall	Overall IC	olink_surrogate_ic

### Sheet: ST11_OmicCIndex
model	c_index	se	c_index_cv	se_cv	n	events	outcome	outcome_label	outcome_group	primary_domain	within_system_order	outcome_order	score_group	exposure	mediator	platform
Age + sex	0.815869	0.006138	0.81534	0.006154	39885	778	dementia	Dementia	Neurological	cognitive	1	1	overall	Overall IC	olink_surrogate_ic	Olink
Phenotype score	0.832683	0.005871	0.831892	0.00589	39885	778	dementia	Dementia	Neurological	cognitive	1	1	overall	Overall IC	olink_surrogate_ic	Olink
Surrogate score	0.83386	0.00597	0.833498	0.005982	39885	778	dementia	Dementia	Neurological	cognitive	1	1	overall	Overall IC	olink_surrogate_ic	Olink
Combined	0.838589	0.005849	0.837916	0.005867	39885	778	dementia	Dementia	Neurological	cognitive	1	1	overall	Overall IC	olink_surrogate_ic	Olink
Age + sex	0.816476	0.006204	0.816223	0.006199	39363	758	dementia	Dementia	Neurological	cognitive	1	1	cognitive	Cognition	olink_surrogate_cog_comp_i0	Olink
Phenotype score	0.826159	0.006082	0.825553	0.006098	39363	758	dementia	Dementia	Neurological	cognitive	1	1	cognitive	Cognition	olink_surrogate_cog_comp_i0	Olink
Surrogate score	0.832638	0.006096	0.832334	0.0061	39363	758	dementia	Dementia	Neurological	cognitive	1	1	cognitive	Cognition	olink_surrogate_cog_comp_i0	Olink
Combined	0.836428	0.005982	0.83585	0.005994	39363	758	dementia	Dementia	Neurological	cognitive	1	1	cognitive	Cognition	olink_surrogate_cog_comp_i0	Olink
Age + sex	0.671936	0.009918	0.670478	0.009898	39885	722	neurodegenerative_other	Other neurodegenerative	Neurological	cognitive	2	2	overall	Overall IC	olink_surrogate_ic	Olink
Phenotype score	0.693559	0.009458	0.691989	0.009455	39885	722	neurodegenerative_other	Other neurodegenerative	Neurological	cognitive	2	2	overall	Overall IC	olink_surrogate_ic	Olink
Surrogate score	0.696592	0.009687	0.695154	0.009699	39885	722	neurodegenerative_other	Other neurodegenerative	Neurological	cognitive	2	2	overall	Overall IC	olink_surrogate_ic	Olink
Combined	0.703702	0.009424	0.70199	0.009429	39885	722	neurodegenerative_other	Other neurodegenerative	Neurological	cognitive	2	2	overall	Overall IC	olink_surrogate_ic	Olink
Age + sex	0.670834	0.010007	0.668892	0.010002	39363	713	neurodegenerative_other	Other neurodegenerative	Neurological	cognitive	2	2	cognitive	Cognition	olink_surrogate_cog_comp_i0	Olink
Phenotype score	0.674429	0.010018	0.672173	0.010027	39363	713	neurodegenerative_other	Other neurodegenerative	Neurological	cognitive	2	2	cognitive	Cognition	olink_surrogate_cog_comp_i0	Olink
Surrogate score	0.682494	0.009892	0.68017	0.009926	39363	713	neurodegenerative_other	Other neurodegenerative	Neurological	cognitive	2	2	cognitive	Cognition	olink_surrogate_cog_comp_i0	Olink
Combined	0.683305	0.009869	0.680899	0.009903	39363	713	neurodegenerative_other	Other neurodegenerative	Neurological	cognitive	2	2	cognitive	Cognition	olink_surrogate_cog_comp_i0	Olink
Age + sex	0.753117	0.012145	0.75184	0.012119	39885	319	parkinson	Parkinson's disease	Neurological	locomotion	3	3	overall	Overall IC	olink_surrogate_ic	Olink
Phenotype score	0.755366	0.01212	0.753116	0.012047	39885	319	parkinson	Parkinson's disease	Neurological	locomotion	3	3	overall	Overall IC	olink_surrogate_ic	Olink
Surrogate score	0.754096	0.012221	0.752022	0.012182	39885	319	parkinson	Parkinson's disease	Neurological	locomotion	3	3	overall	Overall IC	olink_surrogate_ic	Olink
Combined	0.755413	0.012142	0.751799	0.012088	39885	319	parkinson	Parkinson's disease	Neurological	locomotion	3	3	overall	Overall IC	olink_surrogate_ic	Olink
Age + sex	0.753465	0.01218	0.751928	0.012149	39837	318	parkinson	Parkinson's disease	Neurological	locomotion	3	3	locomotion	Locomotion	olink_surrogate_locomotion	Olink
Phenotype score	0.755489	0.012086	0.753294	0.012082	39837	318	parkinson	Parkinson's disease	Neurological	locomotion	3	3	locomotion	Locomotion	olink_surrogate_locomotion	Olink
Surrogate score	0.755206	0.012264	0.753371	0.012245	39837	318	parkinson	Parkinson's disease	Neurological	locomotion	3	3	locomotion	Locomotion	olink_surrogate_locomotion	Olink
Combined	0.755839	0.012203	0.753383	0.012196	39837	318	parkinson	Parkinson's disease	Neurological	locomotion	3	3	locomotion	Locomotion	olink_surrogate_locomotion	Olink
Age + sex	0.567863	0.005956	0.566247	0.005972	39885	2219	psych_anxiety	Anxiety	Psychiatric	psychological	1	4	overall	Overall IC	olink_surrogate_ic	Olink
Phenotype score	0.64021	0.005976	0.639647	0.005975	39885	2219	psych_anxiety	Anxiety	Psychiatric	psychological	1	4	overall	Overall IC	olink_surrogate_ic	Olink
Surrogate score	0.610055	0.005965	0.608765	0.005966	39885	2219	psych_anxiety	Anxiety	Psychiatric	psychological	1	4	overall	Overall IC	olink_surrogate_ic	Olink
Combined	0.643602	0.005934	0.642148	0.005931	39885	2219	psych_anxiety	Anxiety	Psychiatric	psychological	1	4	overall	Overall IC	olink_surrogate_ic	Olink
Age + sex	0.567611	0.006094	0.564873	0.006139	38411	2109	psych_anxiety	Anxiety	Psychiatric	psychological	1	4	psychological	Psychological	olink_surrogate_psychological	Olink
Phenotype score	0.64915	0.006066	0.648214	0.00608	38411	2109	psych_anxiety	Anxiety	Psychiatric	psychological	1	4	psychological	Psychological	olink_surrogate_psychological	Olink
Surrogate score	0.612628	0.006115	0.610928	0.006125	38411	2109	psych_anxiety	Anxiety	Psychiatric	psychological	1	4	psychological	Psychological	olink_surrogate_psychological	Olink
Combined	0.664316	0.005889	0.662878	0.005902	38411	2109	psych_anxiety	Anxiety	Psychiatric	psychological	1	4	psychological	Psychological	olink_surrogate_psychological	Olink
Age + sex	0.561076	0.033596	0.53517	0.032451	39885	68	psych_bipolar	Bipolar disorder	Psychiatric	psychological	2	5	overall	Overall IC	olink_surrogate_ic	Olink
Phenotype score	0.698138	0.032893	0.690952	0.033504	39885	68	psych_bipolar	Bipolar disorder	Psychiatric	psychological	2	5	overall	Overall IC	olink_surrogate_ic	Olink
Surrogate score	0.647796	0.036688	0.631653	0.036235	39885	68	psych_bipolar	Bipolar disorder	Psychiatric	psychological	2	5	overall	Overall IC	olink_surrogate_ic	Olink
Combined	0.698462	0.033282	0.685284	0.034157	39885	68	psych_bipolar	Bipolar disorder	Psychiatric	psychological	2	5	overall	Overall IC	olink_surrogate_ic	Olink
Age + sex	0.552286	0.034993	0.532342	0.035625	38411	64	psych_bipolar	Bipolar disorder	Psychiatric	psychological	2	5	psychological	Psychological	olink_surrogate_psychological	Olink
Phenotype score	0.65596	0.033629	0.646542	0.034728	38411	64	psych_bipolar	Bipolar disorder	Psychiatric	psychological	2	5	psychological	Psychological	olink_surrogate_psychological	Olink
Surrogate score	0.624959	0.038108	0.609332	0.037422	38411	64	psych_bipolar	Bipolar disorder	Psychiatric	psychological	2	5	psychological	Psychological	olink_surrogate_psychological	Olink
Combined	0.669543	0.035631	0.654043	0.03584	38411	64	psych_bipolar	Bipolar disorder	Psychiatric	psychological	2	5	psychological	Psychological	olink_surrogate_psychological	Olink
Age + sex	0.54211	0.005338	0.541614	0.00534	39885	2908	psych_cmd	Common mental disorders	Psychiatric	psychological	3	6	overall	Overall IC	olink_surrogate_ic	Olink
Phenotype score	0.606872	0.005263	0.606619	0.005262	39885	2908	psych_cmd	Common mental disorders	Psychiatric	psychological	3	6	overall	Overall IC	olink_surrogate_ic	Olink
Surrogate score	0.595062	0.0052	0.594275	0.005196	39885	2908	psych_cmd	Common mental disorders	Psychiatric	psychological	3	6	overall	Overall IC	olink_surrogate_ic	Olink
Combined	0.616641	0.005191	0.615837	0.005188	39885	2908	psych_cmd	Common mental disorders	Psychiatric	psychological	3	6	overall	Overall IC	olink_surrogate_ic	Olink
Age + sex	0.54133	0.005456	0.539278	0.005466	38411	2782	psych_cmd	Common mental disorders	Psychiatric	psychological	3	6	psychological	Psychological	olink_surrogate_psychological	Olink
Phenotype score	0.604815	0.005366	0.603959	0.005375	38411	2782	psych_cmd	Common mental disorders	Psychiatric	psychological	3	6	psychological	Psychological	olink_surrogate_psychological	Olink
Surrogate score	0.593685	0.00537	0.592907	0.005375	38411	2782	psych_cmd	Common mental disorders	Psychiatric	psychological	3	6	psychological	Psychological	olink_surrogate_psychological	Olink
Combined	0.62816	0.005238	0.627103	0.005244	38411	2782	psych_cmd	Common mental disorders	Psychiatric	psychological	3	6	psychological	Psychological	olink_surrogate_psychological	Olink
Age + sex	0.531723	0.006952	0.523438	0.006957	39885	1777	psych_depress	Depression	Psychiatric	psychological	4	7	overall	Overall IC	olink_surrogate_ic	Olink
Phenotype score	0.645665	0.006528	0.644665	0.006532	39885	1777	psych_depress	Depression	Psychiatric	psychological	4	7	overall	Overall IC	olink_surrogate_ic	Olink
Surrogate score	0.622392	0.006593	0.62067	0.006603	39885	1777	psych_depress	Depression	Psychiatric	psychological	4	7	overall	Overall IC	olink_surrogate_ic	Olink
Combined	0.656755	0.006413	0.655083	0.006425	39885	1777	psych_depress	Depression	Psychiatric	psychological	4	7	overall	Overall IC	olink_surrogate_ic	Olink
Age + sex	0.532211	0.007113	0.521322	0.007031	38411	1692	psych_depress	Depression	Psychiatric	psychological	4	7	psychological	Psychological	olink_surrogate_psychological	Olink
Phenotype score	0.639717	0.006784	0.637625	0.006809	38411	1692	psych_depress	Depression	Psychiatric	psychological	4	7	psychological	Psychological	olink_surrogate_psychological	Olink
Surrogate score	0.613452	0.006868	0.611425	0.00689	38411	1692	psych_depress	Depression	Psychiatric	psychological	4	7	psychological	Psychological	olink_surrogate_psychological	Olink
Combined	0.663823	0.006603	0.661993	0.006613	38411	1692	psych_depress	Depression	Psychiatric	psychological	4	7	psychological	Psychological	olink_surrogate_psychological	Olink
Age + sex	0.645229	0.012833	0.642989	0.012867	39885	407	psych_ocd_stress	OCD/stress disorders	Psychiatric	psychological	5	8	overall	Overall IC	olink_surrogate_ic	Olink
Phenotype score	0.661926	0.012656	0.6597	0.012702	39885	407	psych_ocd_stress	OCD/stress disorders	Psychiatric	psychological	5	8	overall	Overall IC	olink_surrogate_ic	Olink
Surrogate score	0.666257	0.012684	0.664034	0.0127	39885	407	psych_ocd_stress	OCD/stress disorders	Psychiatric	psychological	5	8	overall	Overall IC	olink_surrogate_ic	Olink
Combined	0.670622	0.012549	0.667379	0.012617	39885	407	psych_ocd_stress	OCD/stress disorders	Psychiatric	psychological	5	8	overall	Overall IC	olink_surrogate_ic	Olink
Age + sex	0.645948	0.013086	0.638526	0.013149	38411	390	psych_ocd_stress	OCD/stress disorders	Psychiatric	psychological	5	8	psychological	Psychological	olink_surrogate_psychological	Olink
Phenotype score	0.666444	0.0133	0.660181	0.013271	38411	390	psych_ocd_stress	OCD/stress disorders	Psychiatric	psychological	5	8	psychological	Psychological	olink_surrogate_psychological	Olink
Surrogate score	0.6703	0.01279	0.663906	0.012906	38411	390	psych_ocd_stress	OCD/stress disorders	Psychiatric	psychological	5	8	psychological	Psychological	olink_surrogate_psychological	Olink
Combined	0.680439	0.012886	0.674322	0.01292	38411	390	psych_ocd_stress	OCD/stress disorders	Psychiatric	psychological	5	8	psychological	Psychological	olink_surrogate_psychological	Olink
Age + sex	0.521409	0.026517	0.505955	0.027344	39885	127	psych_psychotic	Psychotic disorders	Psychiatric	psychological	6	9	overall	Overall IC	olink_surrogate_ic	Olink
Phenotype score	0.677841	0.024881	0.673593	0.02527	39885	127	psych_psychotic	Psychotic disorders	Psychiatric	psychological	6	9	overall	Overall IC	olink_surrogate_ic	Olink
Surrogate score	0.687396	0.02448	0.68534	0.024691	39885	127	psych_psychotic	Psychotic disorders	Psychiatric	psychological	6	9	overall	Overall IC	olink_surrogate_ic	Olink
Combined	0.701297	0.024893	0.695332	0.02533	39885	127	psych_psychotic	Psychotic disorders	Psychiatric	psychological	6	9	overall	Overall IC	olink_surrogate_ic	Olink
Age + sex	0.51043	0.027904	0.440607	0.027737	38411	116	psych_psychotic	Psychotic disorders	Psychiatric	psychological	6	9	psychological	Psychological	olink_surrogate_psychological	Olink
Phenotype score	0.602187	0.027545	0.591234	0.027229	38411	116	psych_psychotic	Psychotic disorders	Psychiatric	psychological	6	9	psychological	Psychological	olink_surrogate_psychological	Olink
Surrogate score	0.648053	0.027008	0.632231	0.027696	38411	116	psych_psychotic	Psychotic disorders	Psychiatric	psychological	6	9	psychological	Psychological	olink_surrogate_psychological	Olink
Combined	0.661301	0.027932	0.649733	0.027855	38411	116	psych_psychotic	Psychotic disorders	Psychiatric	psychological	6	9	psychological	Psychological	olink_surrogate_psychological	Olink
Age + sex	0.569998	0.004495	0.56982	0.004496	39885	4080	dorsopathy	Dorsopathy	Musculoskeletal	locomotion	1	10	overall	Overall IC	olink_surrogate_ic	Olink
Phenotype score	0.592146	0.004496	0.591844	0.004496	39885	4080	dorsopathy	Dorsopathy	Musculoskeletal	locomotion	1	10	overall	Overall IC	olink_surrogate_ic	Olink
Surrogate score	0.600637	0.004508	0.600442	0.004509	39885	4080	dorsopathy	Dorsopathy	Musculoskeletal	locomotion	1	10	overall	Overall IC	olink_surrogate_ic	Olink
Combined	0.604901	0.00452	0.604644	0.004519	39885	4080	dorsopathy	Dorsopathy	Musculoskeletal	locomotion	1	10	overall	Overall IC	olink_surrogate_ic	Olink
Age + sex	0.569902	0.0045	0.569313	0.004502	39837	4072	dorsopathy	Dorsopathy	Musculoskeletal	locomotion	1	10	locomotion	Locomotion	olink_surrogate_locomotion	Olink
Phenotype score	0.585795	0.004496	0.585196	0.004499	39837	4072	dorsopathy	Dorsopathy	Musculoskeletal	locomotion	1	10	locomotion	Locomotion	olink_surrogate_locomotion	Olink
Surrogate score	0.604404	0.004505	0.603692	0.004508	39837	4072	dorsopathy	Dorsopathy	Musculoskeletal	locomotion	1	10	locomotion	Locomotion	olink_surrogate_locomotion	Olink
Combined	0.606119	0.004497	0.605264	0.004502	39837	4072	dorsopathy	Dorsopathy	Musculoskeletal	locomotion	1	10	locomotion	Locomotion	olink_surrogate_locomotion	Olink
Age + sex	0.604877	0.004375	0.604306	0.004377	39885	3891	inflammatory_arthritis	Inflammatory arthritis	Musculoskeletal	locomotion	2	11	overall	Overall IC	olink_surrogate_ic	Olink
Phenotype score	0.627761	0.00436	0.627155	0.00436	39885	3891	inflammatory_arthritis	Inflammatory arthritis	Musculoskeletal	locomotion	2	11	overall	Overall IC	olink_surrogate_ic	Olink
Surrogate score	0.64187	0.004327	0.641616	0.004327	39885	3891	inflammatory_arthritis	Inflammatory arthritis	Musculoskeletal	locomotion	2	11	overall	Overall IC	olink_surrogate_ic	Olink
Combined	0.645394	0.004326	0.644924	0.004326	39885	3891	inflammatory_arthritis	Inflammatory arthritis	Musculoskeletal	locomotion	2	11	overall	Overall IC	olink_surrogate_ic	Olink
Age + sex	0.605108	0.004375	0.604454	0.004375	39837	3885	inflammatory_arthritis	Inflammatory arthritis	Musculoskeletal	locomotion	2	11	locomotion	Locomotion	olink_surrogate_locomotion	Olink
Phenotype score	0.624657	0.00439	0.624478	0.004388	39837	3885	inflammatory_arthritis	Inflammatory arthritis	Musculoskeletal	locomotion	2	11	locomotion	Locomotion	olink_surrogate_locomotion	Olink
Surrogate score	0.648684	0.004309	0.648418	0.004308	39837	3885	inflammatory_arthritis	Inflammatory arthritis	Musculoskeletal	locomotion	2	11	locomotion	Locomotion	olink_surrogate_locomotion	Olink
Combined	0.650605	0.004311	0.650333	0.004309	39837	3885	inflammatory_arthritis	Inflammatory arthritis	Musculoskeletal	locomotion	2	11	locomotion	Locomotion	olink_surrogate_locomotion	Olink
Age + sex	0.505464	0.003837	0.50137	0.00383	39885	5741	muscle_soft_tissue	Muscle/soft tissue	Musculoskeletal	locomotion	3	12	overall	Overall IC	olink_surrogate_ic	Olink
Phenotype score	0.529135	0.003825	0.527437	0.003829	39885	5741	muscle_soft_tissue	Muscle/soft tissue	Musculoskeletal	locomotion	3	12	overall	Overall IC	olink_surrogate_ic	Olink
Surrogate score	0.533646	0.003821	0.532021	0.003819	39885	5741	muscle_soft_tissue	Muscle/soft tissue	Musculoskeletal	locomotion	3	12	overall	Overall IC	olink_surrogate_ic	Olink
Combined	0.537201	0.003807	0.535631	0.003804	39885	5741	muscle_soft_tissue	Muscle/soft tissue	Musculoskeletal	locomotion	3	12	overall	Overall IC	olink_surrogate_ic	Olink
Age + sex	0.505434	0.003841	0.502618	0.00384	39837	5731	muscle_soft_tissue	Muscle/soft tissue	Musculoskeletal	locomotion	3	12	locomotion	Locomotion	olink_surrogate_locomotion	Olink
Phenotype score	0.52324	0.003825	0.522636	0.003829	39837	5731	muscle_soft_tissue	Muscle/soft tissue	Musculoskeletal	locomotion	3	12	locomotion	Locomotion	olink_surrogate_locomotion	Olink
Surrogate score	0.538062	0.003826	0.537418	0.003827	39837	5731	muscle_soft_tissue	Muscle/soft tissue	Musculoskeletal	locomotion	3	12	locomotion	Locomotion	olink_surrogate_locomotion	Olink
Combined	0.539119	0.003821	0.538293	0.003822	39837	5731	muscle_soft_tissue	Muscle/soft tissue	Musculoskeletal	locomotion	3	12	locomotion	Locomotion	olink_surrogate_locomotion	Olink
Age + sex	0.59452	0.003591	0.594151	0.003591	39885	5758	osteoarthritis	Osteoarthritis	Musculoskeletal	locomotion	4	13	overall	Overall IC	olink_surrogate_ic	Olink
Phenotype score	0.604487	0.003577	0.603962	0.003578	39885	5758	osteoarthritis	Osteoarthritis	Musculoskeletal	locomotion	4	13	overall	Overall IC	olink_surrogate_ic	Olink
Surrogate score	0.611644	0.003556	0.610927	0.003559	39885	5758	osteoarthritis	Osteoarthritis	Musculoskeletal	locomotion	4	13	overall	Overall IC	olink_surrogate_ic	Olink
Combined	0.613366	0.003555	0.612608	0.003557	39885	5758	osteoarthritis	Osteoarthritis	Musculoskeletal	locomotion	4	13	overall	Overall IC	olink_surrogate_ic	Olink
Age + sex	0.594424	0.003592	0.59426	0.003591	39837	5752	osteoarthritis	Osteoarthritis	Musculoskeletal	locomotion	4	13	locomotion	Locomotion	olink_surrogate_locomotion	Olink
Phenotype score	0.603195	0.003575	0.603045	0.003575	39837	5752	osteoarthritis	Osteoarthritis	Musculoskeletal	locomotion	4	13	locomotion	Locomotion	olink_surrogate_locomotion	Olink
Surrogate score	0.618445	0.00354	0.61836	0.00354	39837	5752	osteoarthritis	Osteoarthritis	Musculoskeletal	locomotion	4	13	locomotion	Locomotion	olink_surrogate_locomotion	Olink
Combined	0.619152	0.003538	0.618976	0.003538	39837	5752	osteoarthritis	Osteoarthritis	Musculoskeletal	locomotion	4	13	locomotion	Locomotion	olink_surrogate_locomotion	Olink
Age + sex	0.73547	0.005622	0.735491	0.005625	39885	1567	osteoporosis	Osteoporosis	Musculoskeletal	locomotion	5	14	overall	Overall IC	olink_surrogate_ic	Olink
Phenotype score	0.739236	0.005568	0.73916	0.005566	39885	1567	osteoporosis	Osteoporosis	Musculoskeletal	locomotion	5	14	overall	Overall IC	olink_surrogate_ic	Olink
Surrogate score	0.739424	0.005497	0.738988	0.005496	39885	1567	osteoporosis	Osteoporosis	Musculoskeletal	locomotion	5	14	overall	Overall IC	olink_surrogate_ic	Olink
Combined	0.740659	0.005505	0.740143	0.005502	39885	1567	osteoporosis	Osteoporosis	Musculoskeletal	locomotion	5	14	overall	Overall IC	olink_surrogate_ic	Olink
Age + sex	0.735809	0.005624	0.735242	0.005638	39837	1563	osteoporosis	Osteoporosis	Musculoskeletal	locomotion	5	14	locomotion	Locomotion	olink_surrogate_locomotion	Olink
Phenotype score	0.740674	0.005581	0.739962	0.005589	39837	1563	osteoporosis	Osteoporosis	Musculoskeletal	locomotion	5	14	locomotion	Locomotion	olink_surrogate_locomotion	Olink
Surrogate score	0.740322	0.005494	0.739425	0.005502	39837	1563	osteoporosis	Osteoporosis	Musculoskeletal	locomotion	5	14	locomotion	Locomotion	olink_surrogate_locomotion	Olink
Combined	0.742221	0.005509	0.741246	0.005516	39837	1563	osteoporosis	Osteoporosis	Musculoskeletal	locomotion	5	14	locomotion	Locomotion	olink_surrogate_locomotion	Olink
Age + sex	0.7196	0.00308	0.719443	0.003085	39885	5565	eye_cataract	Cataract	Sensory	sensory	1	15	overall	Overall IC	olink_surrogate_ic	Olink
Phenotype score	0.72511	0.003059	0.725024	0.00306	39885	5565	eye_cataract	Cataract	Sensory	sensory	1	15	overall	Overall IC	olink_surrogate_ic	Olink
Surrogate score	0.726034	0.003052	0.725957	0.003052	39885	5565	eye_cataract	Cataract	Sensory	sensory	1	15	overall	Overall IC	olink_surrogate_ic	Olink
Combined	0.727744	0.003046	0.727634	0.003046	39885	5565	eye_cataract	Cataract	Sensory	sensory	1	15	overall	Overall IC	olink_surrogate_ic	Olink
Age + sex	0.719674	0.003082	0.719323	0.003085	39834	5556	eye_cataract	Cataract	Sensory	sensory	1	15	sensory	Sensory	olink_surrogate_sensory	Olink
Phenotype score	0.721251	0.003078	0.721054	0.003078	39834	5556	eye_cataract	Cataract	Sensory	sensory	1	15	sensory	Sensory	olink_surrogate_sensory	Olink
Surrogate score	0.720878	0.003076	0.720617	0.003078	39834	5556	eye_cataract	Cataract	Sensory	sensory	1	15	sensory	Sensory	olink_surrogate_sensory	Olink
Combined	0.72216	0.003071	0.721838	0.003072	39834	5556	eye_cataract	Cataract	Sensory	sensory	1	15	sensory	Sensory	olink_surrogate_sensory	Olink
Age + sex	0.659618	0.007513	0.659292	0.007503	39885	1104	eye_glaucoma	Glaucoma	Sensory	sensory	2	16	overall	Overall IC	olink_surrogate_ic	Olink
Phenotype score	0.663023	0.007383	0.662232	0.00739	39885	1104	eye_glaucoma	Glaucoma	Sensory	sensory	2	16	overall	Overall IC	olink_surrogate_ic	Olink
Surrogate score	0.660852	0.007454	0.659942	0.007456	39885	1104	eye_glaucoma	Glaucoma	Sensory	sensory	2	16	overall	Overall IC	olink_surrogate_ic	Olink
Combined	0.663139	0.007381	0.661999	0.007392	39885	1104	eye_glaucoma	Glaucoma	Sensory	sensory	2	16	overall	Overall IC	olink_surrogate_ic	Olink
Age + sex	0.659324	0.007514	0.657796	0.007505	39834	1103	eye_glaucoma	Glaucoma	Sensory	sensory	2	16	sensory	Sensory	olink_surrogate_sensory	Olink
Phenotype score	0.659551	0.007497	0.657118	0.007493	39834	1103	eye_glaucoma	Glaucoma	Sensory	sensory	2	16	sensory	Sensory	olink_surrogate_sensory	Olink
Surrogate score	0.659309	0.007509	0.65769	0.007502	39834	1103	eye_glaucoma	Glaucoma	Sensory	sensory	2	16	sensory	Sensory	olink_surrogate_sensory	Olink
Combined	0.659555	0.007496	0.656914	0.007491	39834	1103	eye_glaucoma	Glaucoma	Sensory	sensory	2	16	sensory	Sensory	olink_surrogate_sensory	Olink
Age + sex	0.675869	0.006367	0.675255	0.006369	39885	1611	hearing_loss	Hearing loss	Sensory	sensory	3	17	overall	Overall IC	olink_surrogate_ic	Olink
Phenotype score	0.714182	0.006158	0.713726	0.006165	39885	1611	hearing_loss	Hearing loss	Sensory	sensory	3	17	overall	Overall IC	olink_surrogate_ic	Olink
Surrogate score	0.690954	0.006263	0.69046	0.006268	39885	1611	hearing_loss	Hearing loss	Sensory	sensory	3	17	overall	Overall IC	olink_surrogate_ic	Olink
Combined	0.714768	0.006148	0.714247	0.006155	39885	1611	hearing_loss	Hearing loss	Sensory	sensory	3	17	overall	Overall IC	olink_surrogate_ic	Olink
Age + sex	0.676291	0.006366	0.676085	0.00637	39834	1609	hearing_loss	Hearing loss	Sensory	sensory	3	17	sensory	Sensory	olink_surrogate_sensory	Olink
Phenotype score	0.750171	0.006117	0.7502	0.006115	39834	1609	hearing_loss	Hearing loss	Sensory	sensory	3	17	sensory	Sensory	olink_surrogate_sensory	Olink
Surrogate score	0.683047	0.00632	0.682671	0.006321	39834	1609	hearing_loss	Hearing loss	Sensory	sensory	3	17	sensory	Sensory	olink_surrogate_sensory	Olink
Combined	0.753002	0.00606	0.752699	0.00606	39834	1609	hearing_loss	Hearing loss	Sensory	sensory	3	17	sensory	Sensory	olink_surrogate_sensory	Olink
Age + sex	0.702683	0.006688	0.702084	0.0067	39885	1241	eye_retinal_other	Other retinal disease	Sensory	sensory	4	18	overall	Overall IC	olink_surrogate_ic	Olink
Phenotype score	0.706817	0.006617	0.70566	0.006631	39885	1241	eye_retinal_other	Other retinal disease	Sensory	sensory	4	18	overall	Overall IC	olink_surrogate_ic	Olink
Surrogate score	0.710745	0.006645	0.710025	0.006653	39885	1241	eye_retinal_other	Other retinal disease	Sensory	sensory	4	18	overall	Overall IC	olink_surrogate_ic	Olink
Combined	0.711339	0.006618	0.710195	0.006629	39885	1241	eye_retinal_other	Other retinal disease	Sensory	sensory	4	18	overall	Overall IC	olink_surrogate_ic	Olink
Age + sex	0.702939	0.006687	0.70167	0.006684	39834	1240	eye_retinal_other	Other retinal disease	Sensory	sensory	4	18	sensory	Sensory	olink_surrogate_sensory	Olink
Phenotype score	0.704379	0.006661	0.70309	0.006644	39834	1240	eye_retinal_other	Other retinal disease	Sensory	sensory	4	18	sensory	Sensory	olink_surrogate_sensory	Olink
Surrogate score	0.706704	0.006668	0.705162	0.006657	39834	1240	eye_retinal_other	Other retinal disease	Sensory	sensory	4	18	sensory	Sensory	olink_surrogate_sensory	Olink
Combined	0.707896	0.00664	0.706236	0.006627	39834	1240	eye_retinal_other	Other retinal disease	Sensory	sensory	4	18	sensory	Sensory	olink_surrogate_sensory	Olink
Age + sex	0.713276	0.016026	0.711905	0.016184	39885	191	eye_retinal_vascular	Retinal vascular disease	Sensory	sensory	5	19	overall	Overall IC	olink_surrogate_ic	Olink
Phenotype score	0.717719	0.015896	0.715959	0.016023	39885	191	eye_retinal_vascular	Retinal vascular disease	Sensory	sensory	5	19	overall	Overall IC	olink_surrogate_ic	Olink
Surrogate score	0.722227	0.015785	0.72042	0.01594	39885	191	eye_retinal_vascular	Retinal vascular disease	Sensory	sensory	5	19	overall	Overall IC	olink_surrogate_ic	Olink
Combined	0.723016	0.015765	0.720527	0.015919	39885	191	eye_retinal_vascular	Retinal vascular disease	Sensory	sensory	5	19	overall	Overall IC	olink_surrogate_ic	Olink
Age + sex	0.713282	0.016024	0.710011	0.015801	39834	191	eye_retinal_vascular	Retinal vascular disease	Sensory	sensory	5	19	sensory	Sensory	olink_surrogate_sensory	Olink
Phenotype score	0.713221	0.016062	0.706574	0.015775	39834	191	eye_retinal_vascular	Retinal vascular disease	Sensory	sensory	5	19	sensory	Sensory	olink_surrogate_sensory	Olink
Surrogate score	0.713068	0.015999	0.708298	0.015805	39834	191	eye_retinal_vascular	Retinal vascular disease	Sensory	sensory	5	19	sensory	Sensory	olink_surrogate_sensory	Olink
Combined	0.713346	0.016045	0.704317	0.015746	39834	191	eye_retinal_vascular	Retinal vascular disease	Sensory	sensory	5	19	sensory	Sensory	olink_surrogate_sensory	Olink
Age + sex	0.672861	0.006116	0.672379	0.006124	39885	1721	copd	COPD	Respiratory	vitality	1	20	overall	Overall IC	olink_surrogate_ic	Olink
Phenotype score	0.723135	0.005769	0.722603	0.005772	39885	1721	copd	COPD	Respiratory	vitality	1	20	overall	Overall IC	olink_surrogate_ic	Olink
Surrogate score	0.763915	0.005401	0.763747	0.005399	39885	1721	copd	COPD	Respiratory	vitality	1	20	overall	Overall IC	olink_surrogate_ic	Olink
Combined	0.768251	0.005374	0.768031	0.005371	39885	1721	copd	COPD	Respiratory	vitality	1	20	overall	Overall IC	olink_surrogate_ic	Olink
Age + sex	0.672743	0.006119	0.671653	0.006126	39877	1720	copd	COPD	Respiratory	vitality	1	20	vitality	Vitality	olink_surrogate_vitality	Olink
Phenotype score	0.70394	0.006091	0.702837	0.006097	39877	1720	copd	COPD	Respiratory	vitality	1	20	vitality	Vitality	olink_surrogate_vitality	Olink
Surrogate score	0.708398	0.006081	0.70719	0.00609	39877	1720	copd	COPD	Respiratory	vitality	1	20	vitality	Vitality	olink_surrogate_vitality	Olink
Combined	0.711625	0.006079	0.710404	0.006088	39877	1720	copd	COPD	Respiratory	vitality	1	20	vitality	Vitality	olink_surrogate_vitality	Olink
Age + sex	0.608869	0.005488	0.608514	0.005489	39885	2503	resp_chronic_lower	Chronic lower respiratory disease	Respiratory	vitality	2	21	overall	Overall IC	olink_surrogate_ic	Olink
Phenotype score	0.641045	0.005374	0.640377	0.005377	39885	2503	resp_chronic_lower	Chronic lower respiratory disease	Respiratory	vitality	2	21	overall	Overall IC	olink_surrogate_ic	Olink
Surrogate score	0.667562	0.005379	0.667195	0.005381	39885	2503	resp_chronic_lower	Chronic lower respiratory disease	Respiratory	vitality	2	21	overall	Overall IC	olink_surrogate_ic	Olink
Combined	0.67105	0.005345	0.670553	0.005344	39885	2503	resp_chronic_lower	Chronic lower respiratory disease	Respiratory	vitality	2	21	overall	Overall IC	olink_surrogate_ic	Olink
Age + sex	0.608886	0.005491	0.608005	0.005495	39877	2501	resp_chronic_lower	Chronic lower respiratory disease	Respiratory	vitality	2	21	vitality	Vitality	olink_surrogate_vitality	Olink
Phenotype score	0.628848	0.005475	0.62818	0.00548	39877	2501	resp_chronic_lower	Chronic lower respiratory disease	Respiratory	vitality	2	21	vitality	Vitality	olink_surrogate_vitality	Olink
Surrogate score	0.635671	0.005493	0.634958	0.005498	39877	2501	resp_chronic_lower	Chronic lower respiratory disease	Respiratory	vitality	2	21	vitality	Vitality	olink_surrogate_vitality	Olink
Combined	0.636431	0.005487	0.635546	0.005491	39877	2501	resp_chronic_lower	Chronic lower respiratory disease	Respiratory	vitality	2	21	vitality	Vitality	olink_surrogate_vitality	Olink
Age + sex	0.726232	0.004324	0.726167	0.004326	39885	2782	cvd_af	Atrial fibrillation	Cardiovascular	vitality	1	22	overall	Overall IC	olink_surrogate_ic	Olink
Phenotype score	0.731385	0.004339	0.730955	0.004342	39885	2782	cvd_af	Atrial fibrillation	Cardiovascular	vitality	1	22	overall	Overall IC	olink_surrogate_ic	Olink
Surrogate score	0.741029	0.004293	0.740859	0.004293	39885	2782	cvd_af	Atrial fibrillation	Cardiovascular	vitality	1	22	overall	Overall IC	olink_surrogate_ic	Olink
Combined	0.741056	0.004299	0.740646	0.004301	39885	2782	cvd_af	Atrial fibrillation	Cardiovascular	vitality	1	22	overall	Overall IC	olink_surrogate_ic	Olink
Age + sex	0.726256	0.004324	0.72621	0.004326	39877	2782	cvd_af	Atrial fibrillation	Cardiovascular	vitality	1	22	vitality	Vitality	olink_surrogate_vitality	Olink
Phenotype score	0.733062	0.004331	0.732967	0.00433	39877	2782	cvd_af	Atrial fibrillation	Cardiovascular	vitality	1	22	vitality	Vitality	olink_surrogate_vitality	Olink
Surrogate score	0.736872	0.004307	0.736745	0.004308	39877	2782	cvd_af	Atrial fibrillation	Cardiovascular	vitality	1	22	vitality	Vitality	olink_surrogate_vitality	Olink
Combined	0.736977	0.004312	0.736806	0.004312	39877	2782	cvd_af	Atrial fibrillation	Cardiovascular	vitality	1	22	vitality	Vitality	olink_surrogate_vitality	Olink
Age + sex	0.73475	0.005813	0.734108	0.005817	39885	1639	cvd_hf	Heart failure	Cardiovascular	vitality	2	23	overall	Overall IC	olink_surrogate_ic	Olink
Phenotype score	0.760491	0.005593	0.759973	0.005596	39885	1639	cvd_hf	Heart failure	Cardiovascular	vitality	2	23	overall	Overall IC	olink_surrogate_ic	Olink
Surrogate score	0.799349	0.005149	0.799066	0.005148	39885	1639	cvd_hf	Heart failure	Cardiovascular	vitality	2	23	overall	Overall IC	olink_surrogate_ic	Olink
Combined	0.800003	0.005144	0.799683	0.005144	39885	1639	cvd_hf	Heart failure	Cardiovascular	vitality	2	23	overall	Overall IC	olink_surrogate_ic	Olink
Age + sex	0.734775	0.005813	0.734188	0.005818	39877	1639	cvd_hf	Heart failure	Cardiovascular	vitality	2	23	vitality	Vitality	olink_surrogate_vitality	Olink
Phenotype score	0.765229	0.005504	0.764569	0.005514	39877	1639	cvd_hf	Heart failure	Cardiovascular	vitality	2	23	vitality	Vitality	olink_surrogate_vitality	Olink
Surrogate score	0.780304	0.005339	0.779891	0.005348	39877	1639	cvd_hf	Heart failure	Cardiovascular	vitality	2	23	vitality	Vitality	olink_surrogate_vitality	Olink
Combined	0.780905	0.005334	0.780248	0.005347	39877	1639	cvd_hf	Heart failure	Cardiovascular	vitality	2	23	vitality	Vitality	olink_surrogate_vitality	Olink
Age + sex	0.596409	0.003583	0.596205	0.003587	39885	5878	cvd_htn	Hypertension	Cardiovascular	vitality	3	24	overall	Overall IC	olink_surrogate_ic	Olink
Phenotype score	0.612874	0.003513	0.612713	0.003515	39885	5878	cvd_htn	Hypertension	Cardiovascular	vitality	3	24	overall	Overall IC	olink_surrogate_ic	Olink
Surrogate score	0.621904	0.003422	0.621785	0.003423	39885	5878	cvd_htn	Hypertension	Cardiovascular	vitality	3	24	overall	Overall IC	olink_surrogate_ic	Olink
Combined	0.625794	0.003422	0.625614	0.003423	39885	5878	cvd_htn	Hypertension	Cardiovascular	vitality	3	24	overall	Overall IC	olink_surrogate_ic	Olink
Age + sex	0.596495	0.003583	0.596261	0.003585	39877	5875	cvd_htn	Hypertension	Cardiovascular	vitality	3	24	vitality	Vitality	olink_surrogate_vitality	Olink
Phenotype score	0.639368	0.003372	0.639017	0.003374	39877	5875	cvd_htn	Hypertension	Cardiovascular	vitality	3	24	vitality	Vitality	olink_surrogate_vitality	Olink
Surrogate score	0.629183	0.00336	0.628847	0.00336	39877	5875	cvd_htn	Hypertension	Cardiovascular	vitality	3	24	vitality	Vitality	olink_surrogate_vitality	Olink
Combined	0.64123	0.003332	0.640864	0.003333	39877	5875	cvd_htn	Hypertension	Cardiovascular	vitality	3	24	vitality	Vitality	olink_surrogate_vitality	Olink
Age + sex	0.671092	0.00439	0.670935	0.00439	39885	3331	cvd_ihd	Ischaemic heart disease	Cardiovascular	vitality	4	25	overall	Overall IC	olink_surrogate_ic	Olink
Phenotype score	0.688993	0.004266	0.688775	0.004268	39885	3331	cvd_ihd	Ischaemic heart disease	Cardiovascular	vitality	4	25	overall	Overall IC	olink_surrogate_ic	Olink
Surrogate score	0.706948	0.00415	0.706747	0.004151	39885	3331	cvd_ihd	Ischaemic heart disease	Cardiovascular	vitality	4	25	overall	Overall IC	olink_surrogate_ic	Olink
Combined	0.709	0.004134	0.708768	0.004136	39885	3331	cvd_ihd	Ischaemic heart disease	Cardiovascular	vitality	4	25	overall	Overall IC	olink_surrogate_ic	Olink
Age + sex	0.671192	0.00439	0.670949	0.004392	39877	3329	cvd_ihd	Ischaemic heart disease	Cardiovascular	vitality	4	25	vitality	Vitality	olink_surrogate_vitality	Olink
Phenotype score	0.691343	0.004246	0.69088	0.004249	39877	3329	cvd_ihd	Ischaemic heart disease	Cardiovascular	vitality	4	25	vitality	Vitality	olink_surrogate_vitality	Olink
Surrogate score	0.699405	0.00421	0.69921	0.004212	39877	3329	cvd_ihd	Ischaemic heart disease	Cardiovascular	vitality	4	25	vitality	Vitality	olink_surrogate_vitality	Olink
Combined	0.700232	0.0042	0.699514	0.004206	39877	3329	cvd_ihd	Ischaemic heart disease	Cardiovascular	vitality	4	25	vitality	Vitality	olink_surrogate_vitality	Olink
Age + sex	0.677715	0.006523	0.677131	0.00653	39885	1658	cvd_athero_other	Other atherosclerotic CVD	Cardiovascular	vitality	5	26	overall	Overall IC	olink_surrogate_ic	Olink
Phenotype score	0.692899	0.006497	0.692098	0.006502	39885	1658	cvd_athero_other	Other atherosclerotic CVD	Cardiovascular	vitality	5	26	overall	Overall IC	olink_surrogate_ic	Olink
Surrogate score	0.713489	0.006397	0.712996	0.006402	39885	1658	cvd_athero_other	Other atherosclerotic CVD	Cardiovascular	vitality	5	26	overall	Overall IC	olink_surrogate_ic	Olink
Combined	0.714652	0.006408	0.713895	0.006415	39885	1658	cvd_athero_other	Other atherosclerotic CVD	Cardiovascular	vitality	5	26	overall	Overall IC	olink_surrogate_ic	Olink
Age + sex	0.677738	0.006523	0.677234	0.00653	39877	1658	cvd_athero_other	Other atherosclerotic CVD	Cardiovascular	vitality	5	26	vitality	Vitality	olink_surrogate_vitality	Olink
Phenotype score	0.685416	0.006511	0.684871	0.006515	39877	1658	cvd_athero_other	Other atherosclerotic CVD	Cardiovascular	vitality	5	26	vitality	Vitality	olink_surrogate_vitality	Olink
Surrogate score	0.69205	0.006505	0.691382	0.006511	39877	1658	cvd_athero_other	Other atherosclerotic CVD	Cardiovascular	vitality	5	26	vitality	Vitality	olink_surrogate_vitality	Olink
Combined	0.692087	0.006506	0.691268	0.006512	39877	1658	cvd_athero_other	Other atherosclerotic CVD	Cardiovascular	vitality	5	26	vitality	Vitality	olink_surrogate_vitality	Olink
Age + sex	0.700345	0.005615	0.700189	0.005608	39885	1930	cvd_stroke	Stroke	Cardiovascular	vitality	6	27	overall	Overall IC	olink_surrogate_ic	Olink
Phenotype score	0.715604	0.005576	0.715416	0.005575	39885	1930	cvd_stroke	Stroke	Cardiovascular	vitality	6	27	overall	Overall IC	olink_surrogate_ic	Olink
Surrogate score	0.729888	0.005442	0.729302	0.005443	39885	1930	cvd_stroke	Stroke	Cardiovascular	vitality	6	27	overall	Overall IC	olink_surrogate_ic	Olink
Combined	0.731577	0.005448	0.730927	0.005449	39885	1930	cvd_stroke	Stroke	Cardiovascular	vitality	6	27	overall	Overall IC	olink_surrogate_ic	Olink
Age + sex	0.700364	0.005615	0.700169	0.00561	39877	1930	cvd_stroke	Stroke	Cardiovascular	vitality	6	27	vitality	Vitality	olink_surrogate_vitality	Olink
Phenotype score	0.714573	0.005501	0.714059	0.005504	39877	1930	cvd_stroke	Stroke	Cardiovascular	vitality	6	27	vitality	Vitality	olink_surrogate_vitality	Olink
Surrogate score	0.715793	0.005495	0.715486	0.005497	39877	1930	cvd_stroke	Stroke	Cardiovascular	vitality	6	27	vitality	Vitality	olink_surrogate_vitality	Olink
Combined	0.717718	0.005481	0.717144	0.005483	39877	1930	cvd_stroke	Stroke	Cardiovascular	vitality	6	27	vitality	Vitality	olink_surrogate_vitality	Olink
Age + sex	0.606933	0.005877	0.605717	0.005887	39885	2182	diabetes_any	Diabetes (any)	Metabolic	vitality	1	28	overall	Overall IC	olink_surrogate_ic	Olink
Phenotype score	0.673951	0.005516	0.673094	0.005528	39885	2182	diabetes_any	Diabetes (any)	Metabolic	vitality	1	28	overall	Overall IC	olink_surrogate_ic	Olink
Surrogate score	0.768384	0.004611	0.767832	0.004614	39885	2182	diabetes_any	Diabetes (any)	Metabolic	vitality	1	28	overall	Overall IC	olink_surrogate_ic	Olink
Combined	0.769824	0.004602	0.769102	0.004608	39885	2182	diabetes_any	Diabetes (any)	Metabolic	vitality	1	28	overall	Overall IC	olink_surrogate_ic	Olink
Age + sex	0.607136	0.005879	0.604802	0.005864	39877	2179	diabetes_any	Diabetes (any)	Metabolic	vitality	1	28	vitality	Vitality	olink_surrogate_vitality	Olink
Phenotype score	0.71755	0.005091	0.716404	0.005106	39877	2179	diabetes_any	Diabetes (any)	Metabolic	vitality	1	28	vitality	Vitality	olink_surrogate_vitality	Olink
Surrogate score	0.767486	0.004683	0.766548	0.004683	39877	2179	diabetes_any	Diabetes (any)	Metabolic	vitality	1	28	vitality	Vitality	olink_surrogate_vitality	Olink
Combined	0.768084	0.004673	0.766787	0.004679	39877	2179	diabetes_any	Diabetes (any)	Metabolic	vitality	1	28	vitality	Vitality	olink_surrogate_vitality	Olink
Age + sex	0.607152	0.003829	0.606337	0.003828	39885	4669	dyslipidaemia	Dyslipidaemia	Metabolic	vitality	2	29	overall	Overall IC	olink_surrogate_ic	Olink
Phenotype score	0.617744	0.003802	0.61704	0.003802	39885	4669	dyslipidaemia	Dyslipidaemia	Metabolic	vitality	2	29	overall	Overall IC	olink_surrogate_ic	Olink
Surrogate score	0.628299	0.003755	0.627582	0.003755	39885	4669	dyslipidaemia	Dyslipidaemia	Metabolic	vitality	2	29	overall	Overall IC	olink_surrogate_ic	Olink
Combined	0.629742	0.003756	0.628986	0.003757	39885	4669	dyslipidaemia	Dyslipidaemia	Metabolic	vitality	2	29	overall	Overall IC	olink_surrogate_ic	Olink
Age + sex	0.607187	0.003829	0.606548	0.003829	39877	4667	dyslipidaemia	Dyslipidaemia	Metabolic	vitality	2	29	vitality	Vitality	olink_surrogate_vitality	Olink
Phenotype score	0.623243	0.003796	0.62296	0.003796	39877	4667	dyslipidaemia	Dyslipidaemia	Metabolic	vitality	2	29	vitality	Vitality	olink_surrogate_vitality	Olink
Surrogate score	0.629454	0.003752	0.62902	0.003753	39877	4667	dyslipidaemia	Dyslipidaemia	Metabolic	vitality	2	29	vitality	Vitality	olink_surrogate_vitality	Olink
Combined	0.63015	0.003753	0.629508	0.003755	39877	4667	dyslipidaemia	Dyslipidaemia	Metabolic	vitality	2	29	vitality	Vitality	olink_surrogate_vitality	Olink
Age + sex	0.532835	0.004987	0.532259	0.00499	39885	3215	obesity	Obesity	Metabolic	vitality	3	30	overall	Overall IC	olink_surrogate_ic	Olink
Phenotype score	0.645907	0.004768	0.645729	0.004769	39885	3215	obesity	Obesity	Metabolic	vitality	3	30	overall	Overall IC	olink_surrogate_ic	Olink
Surrogate score	0.73375	0.004096	0.733715	0.004099	39885	3215	obesity	Obesity	Metabolic	vitality	3	30	overall	Overall IC	olink_surrogate_ic	Olink
Combined	0.736454	0.004066	0.736377	0.004068	39885	3215	obesity	Obesity	Metabolic	vitality	3	30	overall	Overall IC	olink_surrogate_ic	Olink
Age + sex	0.532931	0.004988	0.532562	0.004997	39877	3214	obesity	Obesity	Metabolic	vitality	3	30	vitality	Vitality	olink_surrogate_vitality	Olink
Phenotype score	0.692656	0.004476	0.692515	0.004478	39877	3214	obesity	Obesity	Metabolic	vitality	3	30	vitality	Vitality	olink_surrogate_vitality	Olink
Surrogate score	0.748811	0.003999	0.748743	0.003997	39877	3214	obesity	Obesity	Metabolic	vitality	3	30	vitality	Vitality	olink_surrogate_vitality	Olink
Combined	0.749269	0.003994	0.749179	0.003993	39877	3214	obesity	Obesity	Metabolic	vitality	3	30	vitality	Vitality	olink_surrogate_vitality	Olink
Age + sex	0.627623	0.005122	0.627228	0.005127	39885	2785	t2d	Type 2 diabetes	Metabolic	vitality	4	31	overall	Overall IC	olink_surrogate_ic	Olink
Phenotype score	0.695688	0.004709	0.695223	0.004714	39885	2785	t2d	Type 2 diabetes	Metabolic	vitality	4	31	overall	Overall IC	olink_surrogate_ic	Olink
Surrogate score	0.797282	0.003772	0.796941	0.003774	39885	2785	t2d	Type 2 diabetes	Metabolic	vitality	4	31	overall	Overall IC	olink_surrogate_ic	Olink
Combined	0.798376	0.003754	0.797869	0.003756	39885	2785	t2d	Type 2 diabetes	Metabolic	vitality	4	31	overall	Overall IC	olink_surrogate_ic	Olink
Age + sex	0.627712	0.005122	0.626526	0.005117	39877	2783	t2d	Type 2 diabetes	Metabolic	vitality	4	31	vitality	Vitality	olink_surrogate_vitality	Olink
Phenotype score	0.736815	0.004337	0.736143	0.004345	39877	2783	t2d	Type 2 diabetes	Metabolic	vitality	4	31	vitality	Vitality	olink_surrogate_vitality	Olink
Surrogate score	0.789662	0.003898	0.789191	0.003897	39877	2783	t2d	Type 2 diabetes	Metabolic	vitality	4	31	vitality	Vitality	olink_surrogate_vitality	Olink
Combined	0.790174	0.00389	0.78955	0.003892	39877	2783	t2d	Type 2 diabetes	Metabolic	vitality	4	31	vitality	Vitality	olink_surrogate_vitality	Olink
Age + sex	0.716941	0.00512	0.716517	0.005122	39885	2166	ckd	Chronic kidney disease	Renal/Hepatic	overall	1	32	overall	Overall IC	olink_surrogate_ic	Olink
Phenotype score	0.733878	0.00503	0.733278	0.005031	39885	2166	ckd	Chronic kidney disease	Renal/Hepatic	overall	1	32	overall	Overall IC	olink_surrogate_ic	Olink
Surrogate score	0.770441	0.004866	0.770076	0.004867	39885	2166	ckd	Chronic kidney disease	Renal/Hepatic	overall	1	32	overall	Overall IC	olink_surrogate_ic	Olink
Combined	0.770563	0.004867	0.770019	0.004869	39885	2166	ckd	Chronic kidney disease	Renal/Hepatic	overall	1	32	overall	Overall IC	olink_surrogate_ic	Olink
Age + sex	0.568923	0.007335	0.565834	0.007331	39885	1485	liver_chronic	Chronic liver disease	Renal/Hepatic	overall	2	33	overall	Overall IC	olink_surrogate_ic	Olink
Phenotype score	0.63644	0.007122	0.634124	0.007146	39885	1485	liver_chronic	Chronic liver disease	Renal/Hepatic	overall	2	33	overall	Overall IC	olink_surrogate_ic	Olink
Surrogate score	0.695602	0.006754	0.694244	0.006756	39885	1485	liver_chronic	Chronic liver disease	Renal/Hepatic	overall	2	33	overall	Overall IC	olink_surrogate_ic	Olink
Combined	0.698054	0.006733	0.696088	0.006739	39885	1485	liver_chronic	Chronic liver disease	Renal/Hepatic	overall	2	33	overall	Overall IC	olink_surrogate_ic	Olink
Age + sex	0.813262	0.001815	0.81317	0.001815	447320	9523	dementia	Dementia	Neurological	cognitive	1	1	overall	Overall IC	metab_surrogate_ic_score_i0	NMR
Phenotype score	0.825693	0.001756	0.825621	0.001756	447320	9523	dementia	Dementia	Neurological	cognitive	1	1	overall	Overall IC	metab_surrogate_ic_score_i0	NMR
Surrogate score	0.818158	0.001794	0.818085	0.001794	447320	9523	dementia	Dementia	Neurological	cognitive	1	1	overall	Overall IC	metab_surrogate_ic_score_i0	NMR
Combined	0.826831	0.001751	0.826723	0.001751	447320	9523	dementia	Dementia	Neurological	cognitive	1	1	overall	Overall IC	metab_surrogate_ic_score_i0	NMR
Age + sex	0.812556	0.001828	0.812555	0.001829	450048	9387	dementia	Dementia	Neurological	cognitive	1	1	cognitive	Cognition	metab_surrogate_cog_comp_i0	NMR
Phenotype score	0.819883	0.001804	0.819864	0.001804	450048	9387	dementia	Dementia	Neurological	cognitive	1	1	cognitive	Cognition	metab_surrogate_cog_comp_i0	NMR
Surrogate score	0.816657	0.001816	0.816644	0.001816	450048	9387	dementia	Dementia	Neurological	cognitive	1	1	cognitive	Cognition	metab_surrogate_cog_comp_i0	NMR
Combined	0.822573	0.001793	0.822546	0.001793	450048	9387	dementia	Dementia	Neurological	cognitive	1	1	cognitive	Cognition	metab_surrogate_cog_comp_i0	NMR
Age + sex	0.66247	0.002854	0.662277	0.002852	447320	8579	neurodegenerative_other	Other neurodegenerative	Neurological	cognitive	2	2	overall	Overall IC	metab_surrogate_ic_score_i0	NMR
Phenotype score	0.692068	0.002748	0.691911	0.002747	447320	8579	neurodegenerative_other	Other neurodegenerative	Neurological	cognitive	2	2	overall	Overall IC	metab_surrogate_ic_score_i0	NMR
Surrogate score	0.67488	0.002802	0.674668	0.002802	447320	8579	neurodegenerative_other	Other neurodegenerative	Neurological	cognitive	2	2	overall	Overall IC	metab_surrogate_ic_score_i0	NMR
Combined	0.694808	0.002739	0.694607	0.002739	447320	8579	neurodegenerative_other	Other neurodegenerative	Neurological	cognitive	2	2	overall	Overall IC	metab_surrogate_ic_score_i0	NMR
Age + sex	0.660918	0.002846	0.660771	0.002846	450048	8630	neurodegenerative_other	Other neurodegenerative	Neurological	cognitive	2	2	cognitive	Cognition	metab_surrogate_cog_comp_i0	NMR
Phenotype score	0.667146	0.002827	0.667008	0.002828	450048	8630	neurodegenerative_other	Other neurodegenerative	Neurological	cognitive	2	2	cognitive	Cognition	metab_surrogate_cog_comp_i0	NMR
Surrogate score	0.667228	0.002823	0.667065	0.002824	450048	8630	neurodegenerative_other	Other neurodegenerative	Neurological	cognitive	2	2	cognitive	Cognition	metab_surrogate_cog_comp_i0	NMR
Combined	0.672042	0.002808	0.671874	0.002809	450048	8630	neurodegenerative_other	Other neurodegenerative	Neurological	cognitive	2	2	cognitive	Cognition	metab_surrogate_cog_comp_i0	NMR
Age + sex	0.755031	0.003524	0.754853	0.003526	447320	3704	parkinson	Parkinson's disease	Neurological	locomotion	3	3	overall	Overall IC	metab_surrogate_ic_score_i0	NMR
Phenotype score	0.760001	0.003492	0.759695	0.003496	447320	3704	parkinson	Parkinson's disease	Neurological	locomotion	3	3	overall	Overall IC	metab_surrogate_ic_score_i0	NMR
Surrogate score	0.755174	0.003521	0.754854	0.003525	447320	3704	parkinson	Parkinson's disease	Neurological	locomotion	3	3	overall	Overall IC	metab_surrogate_ic_score_i0	NMR
Combined	0.760105	0.003491	0.759624	0.003497	447320	3704	parkinson	Parkinson's disease	Neurological	locomotion	3	3	overall	Overall IC	metab_surrogate_ic_score_i0	NMR
Age + sex	0.754528	0.003529	0.754486	0.003529	447472	3706	parkinson	Parkinson's disease	Neurological	locomotion	3	3	locomotion	Locomotion	metab_surrogate_locomotion_score_i0	NMR
Phenotype score	0.757642	0.003509	0.757499	0.00351	447472	3706	parkinson	Parkinson's disease	Neurological	locomotion	3	3	locomotion	Locomotion	metab_surrogate_locomotion_score_i0	NMR
Surrogate score	0.754874	0.003524	0.754766	0.003525	447472	3706	parkinson	Parkinson's disease	Neurological	locomotion	3	3	locomotion	Locomotion	metab_surrogate_locomotion_score_i0	NMR
Combined	0.757628	0.003509	0.75742	0.003511	447472	3706	parkinson	Parkinson's disease	Neurological	locomotion	3	3	locomotion	Locomotion	metab_surrogate_locomotion_score_i0	NMR
Age + sex	0.570008	0.001827	0.569647	0.001827	447320	24269	psych_anxiety	Anxiety	Psychiatric	psychological	1	4	overall	Overall IC	metab_surrogate_ic_score_i0	NMR
Phenotype score	0.640821	0.001773	0.640731	0.001773	447320	24269	psych_anxiety	Anxiety	Psychiatric	psychological	1	4	overall	Overall IC	metab_surrogate_ic_score_i0	NMR
Surrogate score	0.59643	0.0018	0.596256	0.0018	447320	24269	psych_anxiety	Anxiety	Psychiatric	psychological	1	4	overall	Overall IC	metab_surrogate_ic_score_i0	NMR
Combined	0.642764	0.001769	0.642571	0.001769	447320	24269	psych_anxiety	Anxiety	Psychiatric	psychological	1	4	overall	Overall IC	metab_surrogate_ic_score_i0	NMR
Age + sex	0.570593	0.001813	0.570531	0.001814	456781	24568	psych_anxiety	Anxiety	Psychiatric	psychological	1	4	psychological	Psychological	metab_surrogate_psychological_score_i0	NMR
Phenotype score	0.6528	0.001757	0.652779	0.001757	456781	24568	psych_anxiety	Anxiety	Psychiatric	psychological	1	4	psychological	Psychological	metab_surrogate_psychological_score_i0	NMR
Surrogate score	0.597238	0.001791	0.597184	0.001791	456781	24568	psych_anxiety	Anxiety	Psychiatric	psychological	1	4	psychological	Psychological	metab_surrogate_psychological_score_i0	NMR
Combined	0.659119	0.001742	0.659078	0.001742	456781	24568	psych_anxiety	Anxiety	Psychiatric	psychological	1	4	psychological	Psychological	metab_surrogate_psychological_score_i0	NMR
Age + sex	0.527252	0.009764	0.52052	0.009785	447320	897	psych_bipolar	Bipolar disorder	Psychiatric	psychological	2	5	overall	Overall IC	metab_surrogate_ic_score_i0	NMR
Phenotype score	0.68279	0.009399	0.68146	0.009394	447320	897	psych_bipolar	Bipolar disorder	Psychiatric	psychological	2	5	overall	Overall IC	metab_surrogate_ic_score_i0	NMR
Surrogate score	0.587213	0.00995	0.585078	0.009976	447320	897	psych_bipolar	Bipolar disorder	Psychiatric	psychological	2	5	overall	Overall IC	metab_surrogate_ic_score_i0	NMR
Combined	0.683593	0.009428	0.682036	0.00943	447320	897	psych_bipolar	Bipolar disorder	Psychiatric	psychological	2	5	overall	Overall IC	metab_surrogate_ic_score_i0	NMR
Age + sex	0.522952	0.009686	0.52119	0.009658	456781	907	psych_bipolar	Bipolar disorder	Psychiatric	psychological	2	5	psychological	Psychological	metab_surrogate_psychological_score_i0	NMR
Phenotype score	0.678587	0.009556	0.677919	0.009572	456781	907	psych_bipolar	Bipolar disorder	Psychiatric	psychological	2	5	psychological	Psychological	metab_surrogate_psychological_score_i0	NMR
Surrogate score	0.608113	0.009723	0.607921	0.009747	456781	907	psych_bipolar	Bipolar disorder	Psychiatric	psychological	2	5	psychological	Psychological	metab_surrogate_psychological_score_i0	NMR
Combined	0.690384	0.00962	0.689954	0.009638	456781	907	psych_bipolar	Bipolar disorder	Psychiatric	psychological	2	5	psychological	Psychological	metab_surrogate_psychological_score_i0	NMR
Age + sex	0.54445	0.001596	0.542565	0.001593	447320	32729	psych_cmd	Common mental disorders	Psychiatric	psychological	3	6	overall	Overall IC	metab_surrogate_ic_score_i0	NMR
Phenotype score	0.611131	0.001548	0.61103	0.001548	447320	32729	psych_cmd	Common mental disorders	Psychiatric	psychological	3	6	overall	Overall IC	metab_surrogate_ic_score_i0	NMR
Surrogate score	0.578991	0.001567	0.578837	0.001567	447320	32729	psych_cmd	Common mental disorders	Psychiatric	psychological	3	6	overall	Overall IC	metab_surrogate_ic_score_i0	NMR
Combined	0.61507	0.001545	0.614931	0.001545	447320	32729	psych_cmd	Common mental disorders	Psychiatric	psychological	3	6	overall	Overall IC	metab_surrogate_ic_score_i0	NMR
Age + sex	0.54452	0.001586	0.542676	0.001582	456781	33179	psych_cmd	Common mental disorders	Psychiatric	psychological	3	6	psychological	Psychological	metab_surrogate_psychological_score_i0	NMR
Phenotype score	0.615659	0.001541	0.615522	0.001541	456781	33179	psych_cmd	Common mental disorders	Psychiatric	psychological	3	6	psychological	Psychological	metab_surrogate_psychological_score_i0	NMR
Surrogate score	0.57525	0.001558	0.575068	0.001558	456781	33179	psych_cmd	Common mental disorders	Psychiatric	psychological	3	6	psychological	Psychological	metab_surrogate_psychological_score_i0	NMR
Combined	0.623959	0.001526	0.62382	0.001526	456781	33179	psych_cmd	Common mental disorders	Psychiatric	psychological	3	6	psychological	Psychological	metab_surrogate_psychological_score_i0	NMR
Age + sex	0.535351	0.002021	0.534751	0.002021	447320	20338	psych_depress	Depression	Psychiatric	psychological	4	7	overall	Overall IC	metab_surrogate_ic_score_i0	NMR
Phenotype score	0.64106	0.001948	0.640929	0.001949	447320	20338	psych_depress	Depression	Psychiatric	psychological	4	7	overall	Overall IC	metab_surrogate_ic_score_i0	NMR
Surrogate score	0.592752	0.001999	0.592554	0.001999	447320	20338	psych_depress	Depression	Psychiatric	psychological	4	7	overall	Overall IC	metab_surrogate_ic_score_i0	NMR
Combined	0.6467	0.001938	0.646538	0.001938	447320	20338	psych_depress	Depression	Psychiatric	psychological	4	7	overall	Overall IC	metab_surrogate_ic_score_i0	NMR
Age + sex	0.535546	0.002001	0.534449	0.002002	456781	20679	psych_depress	Depression	Psychiatric	psychological	4	7	psychological	Psychological	metab_surrogate_psychological_score_i0	NMR
Phenotype score	0.647312	0.001945	0.647093	0.001946	456781	20679	psych_depress	Depression	Psychiatric	psychological	4	7	psychological	Psychological	metab_surrogate_psychological_score_i0	NMR
Surrogate score	0.588551	0.001985	0.588257	0.001985	456781	20679	psych_depress	Depression	Psychiatric	psychological	4	7	psychological	Psychological	metab_surrogate_psychological_score_i0	NMR
Combined	0.65947	0.001912	0.65926	0.001912	456781	20679	psych_depress	Depression	Psychiatric	psychological	4	7	psychological	Psychological	metab_surrogate_psychological_score_i0	NMR
Age + sex	0.640034	0.003921	0.639985	0.003923	447320	4638	psych_ocd_stress	OCD/stress disorders	Psychiatric	psychological	5	8	overall	Overall IC	metab_surrogate_ic_score_i0	NMR
Phenotype score	0.66599	0.003855	0.665856	0.003855	447320	4638	psych_ocd_stress	OCD/stress disorders	Psychiatric	psychological	5	8	overall	Overall IC	metab_surrogate_ic_score_i0	NMR
Surrogate score	0.64732	0.0039	0.64713	0.003899	447320	4638	psych_ocd_stress	OCD/stress disorders	Psychiatric	psychological	5	8	overall	Overall IC	metab_surrogate_ic_score_i0	NMR
Combined	0.666758	0.003848	0.666553	0.003847	447320	4638	psych_ocd_stress	OCD/stress disorders	Psychiatric	psychological	5	8	overall	Overall IC	metab_surrogate_ic_score_i0	NMR
Age + sex	0.639364	0.003871	0.63918	0.003872	456781	4743	psych_ocd_stress	OCD/stress disorders	Psychiatric	psychological	5	8	psychological	Psychological	metab_surrogate_psychological_score_i0	NMR
Phenotype score	0.675159	0.003784	0.674977	0.003784	456781	4743	psych_ocd_stress	OCD/stress disorders	Psychiatric	psychological	5	8	psychological	Psychological	metab_surrogate_psychological_score_i0	NMR
Surrogate score	0.647747	0.003853	0.647617	0.003852	456781	4743	psych_ocd_stress	OCD/stress disorders	Psychiatric	psychological	5	8	psychological	Psychological	metab_surrogate_psychological_score_i0	NMR
Combined	0.678818	0.003766	0.67862	0.003765	456781	4743	psych_ocd_stress	OCD/stress disorders	Psychiatric	psychological	5	8	psychological	Psychological	metab_surrogate_psychological_score_i0	NMR
Age + sex	0.534956	0.00854	0.53413	0.008529	447320	1233	psych_psychotic	Psychotic disorders	Psychiatric	psychological	6	9	overall	Overall IC	metab_surrogate_ic_score_i0	NMR
Phenotype score	0.680238	0.008116	0.680025	0.008121	447320	1233	psych_psychotic	Psychotic disorders	Psychiatric	psychological	6	9	overall	Overall IC	metab_surrogate_ic_score_i0	NMR
Surrogate score	0.621257	0.00812	0.621014	0.008129	447320	1233	psych_psychotic	Psychotic disorders	Psychiatric	psychological	6	9	overall	Overall IC	metab_surrogate_ic_score_i0	NMR
Combined	0.687791	0.008048	0.687346	0.008058	447320	1233	psych_psychotic	Psychotic disorders	Psychiatric	psychological	6	9	overall	Overall IC	metab_surrogate_ic_score_i0	NMR
Age + sex	0.537871	0.008453	0.528353	0.008303	456781	1242	psych_psychotic	Psychotic disorders	Psychiatric	psychological	6	9	psychological	Psychological	metab_surrogate_psychological_score_i0	NMR
Phenotype score	0.61697	0.008659	0.613607	0.008706	456781	1242	psych_psychotic	Psychotic disorders	Psychiatric	psychological	6	9	psychological	Psychological	metab_surrogate_psychological_score_i0	NMR
Surrogate score	0.612933	0.008191	0.609829	0.008181	456781	1242	psych_psychotic	Psychotic disorders	Psychiatric	psychological	6	9	psychological	Psychological	metab_surrogate_psychological_score_i0	NMR
Combined	0.646839	0.008413	0.644242	0.00843	456781	1242	psych_psychotic	Psychotic disorders	Psychiatric	psychological	6	9	psychological	Psychological	metab_surrogate_psychological_score_i0	NMR
Age + sex	0.570615	0.001361	0.570528	0.001362	447320	44888	dorsopathy	Dorsopathy	Musculoskeletal	locomotion	1	10	overall	Overall IC	metab_surrogate_ic_score_i0	NMR
Phenotype score	0.594844	0.001349	0.594766	0.001349	447320	44888	dorsopathy	Dorsopathy	Musculoskeletal	locomotion	1	10	overall	Overall IC	metab_surrogate_ic_score_i0	NMR
Surrogate score	0.589784	0.001345	0.589666	0.001346	447320	44888	dorsopathy	Dorsopathy	Musculoskeletal	locomotion	1	10	overall	Overall IC	metab_surrogate_ic_score_i0	NMR
Combined	0.602095	0.001343	0.601969	0.001343	447320	44888	dorsopathy	Dorsopathy	Musculoskeletal	locomotion	1	10	overall	Overall IC	metab_surrogate_ic_score_i0	NMR
Age + sex	0.570688	0.001361	0.570527	0.001362	447472	44886	dorsopathy	Dorsopathy	Musculoskeletal	locomotion	1	10	locomotion	Locomotion	metab_surrogate_locomotion_score_i0	NMR
Phenotype score	0.587004	0.001362	0.586895	0.001362	447472	44886	dorsopathy	Dorsopathy	Musculoskeletal	locomotion	1	10	locomotion	Locomotion	metab_surrogate_locomotion_score_i0	NMR
Surrogate score	0.588841	0.001347	0.588701	0.001347	447472	44886	dorsopathy	Dorsopathy	Musculoskeletal	locomotion	1	10	locomotion	Locomotion	metab_surrogate_locomotion_score_i0	NMR
Combined	0.596255	0.001351	0.596116	0.001351	447472	44886	dorsopathy	Dorsopathy	Musculoskeletal	locomotion	1	10	locomotion	Locomotion	metab_surrogate_locomotion_score_i0	NMR
Age + sex	0.61148	0.001306	0.611466	0.001307	447320	43043	inflammatory_arthritis	Inflammatory arthritis	Musculoskeletal	locomotion	2	11	overall	Overall IC	metab_surrogate_ic_score_i0	NMR
Phenotype score	0.634312	0.001302	0.634269	0.001302	447320	43043	inflammatory_arthritis	Inflammatory arthritis	Musculoskeletal	locomotion	2	11	overall	Overall IC	metab_surrogate_ic_score_i0	NMR
Surrogate score	0.639714	0.001284	0.6397	0.001284	447320	43043	inflammatory_arthritis	Inflammatory arthritis	Musculoskeletal	locomotion	2	11	overall	Overall IC	metab_surrogate_ic_score_i0	NMR
Combined	0.648042	0.001284	0.647989	0.001284	447320	43043	inflammatory_arthritis	Inflammatory arthritis	Musculoskeletal	locomotion	2	11	overall	Overall IC	metab_surrogate_ic_score_i0	NMR
Age + sex	0.611501	0.001306	0.61151	0.001306	447472	43062	inflammatory_arthritis	Inflammatory arthritis	Musculoskeletal	locomotion	2	11	locomotion	Locomotion	metab_surrogate_locomotion_score_i0	NMR
Phenotype score	0.630378	0.001312	0.630344	0.001312	447472	43062	inflammatory_arthritis	Inflammatory arthritis	Musculoskeletal	locomotion	2	11	locomotion	Locomotion	metab_surrogate_locomotion_score_i0	NMR
Surrogate score	0.639626	0.001286	0.639596	0.001286	447472	43062	inflammatory_arthritis	Inflammatory arthritis	Musculoskeletal	locomotion	2	11	locomotion	Locomotion	metab_surrogate_locomotion_score_i0	NMR
Combined	0.646465	0.001291	0.646433	0.001291	447472	43062	inflammatory_arthritis	Inflammatory arthritis	Musculoskeletal	locomotion	2	11	locomotion	Locomotion	metab_surrogate_locomotion_score_i0	NMR
Age + sex	0.513078	0.00115	0.513016	0.001151	447320	63837	muscle_soft_tissue	Muscle/soft tissue	Musculoskeletal	locomotion	3	12	overall	Overall IC	metab_surrogate_ic_score_i0	NMR
Phenotype score	0.537055	0.001153	0.537014	0.001153	447320	63837	muscle_soft_tissue	Muscle/soft tissue	Musculoskeletal	locomotion	3	12	overall	Overall IC	metab_surrogate_ic_score_i0	NMR
Surrogate score	0.540263	0.001145	0.540238	0.001145	447320	63837	muscle_soft_tissue	Muscle/soft tissue	Musculoskeletal	locomotion	3	12	overall	Overall IC	metab_surrogate_ic_score_i0	NMR
Combined	0.546682	0.001148	0.546618	0.001149	447320	63837	muscle_soft_tissue	Muscle/soft tissue	Musculoskeletal	locomotion	3	12	overall	Overall IC	metab_surrogate_ic_score_i0	NMR
Age + sex	0.513132	0.00115	0.512879	0.00115	447472	63841	muscle_soft_tissue	Muscle/soft tissue	Musculoskeletal	locomotion	3	12	locomotion	Locomotion	metab_surrogate_locomotion_score_i0	NMR
Phenotype score	0.530803	0.00116	0.530673	0.00116	447472	63841	muscle_soft_tissue	Muscle/soft tissue	Musculoskeletal	locomotion	3	12	locomotion	Locomotion	metab_surrogate_locomotion_score_i0	NMR
Surrogate score	0.539279	0.001146	0.539178	0.001146	447472	63841	muscle_soft_tissue	Muscle/soft tissue	Musculoskeletal	locomotion	3	12	locomotion	Locomotion	metab_surrogate_locomotion_score_i0	NMR
Combined	0.54367	0.001153	0.543506	0.001153	447472	63841	muscle_soft_tissue	Muscle/soft tissue	Musculoskeletal	locomotion	3	12	locomotion	Locomotion	metab_surrogate_locomotion_score_i0	NMR
Age + sex	0.59709	0.001067	0.597069	0.001067	447320	65054	osteoarthritis	Osteoarthritis	Musculoskeletal	locomotion	4	13	overall	Overall IC	metab_surrogate_ic_score_i0	NMR
Phenotype score	0.605546	0.001063	0.605521	0.001063	447320	65054	osteoarthritis	Osteoarthritis	Musculoskeletal	locomotion	4	13	overall	Overall IC	metab_surrogate_ic_score_i0	NMR
Surrogate score	0.608067	0.001059	0.608053	0.001059	447320	65054	osteoarthritis	Osteoarthritis	Musculoskeletal	locomotion	4	13	overall	Overall IC	metab_surrogate_ic_score_i0	NMR
Combined	0.611525	0.001058	0.611495	0.001058	447320	65054	osteoarthritis	Osteoarthritis	Musculoskeletal	locomotion	4	13	overall	Overall IC	metab_surrogate_ic_score_i0	NMR
Age + sex	0.597071	0.001067	0.597062	0.001067	447472	65087	osteoarthritis	Osteoarthritis	Musculoskeletal	locomotion	4	13	locomotion	Locomotion	metab_surrogate_locomotion_score_i0	NMR
Phenotype score	0.604356	0.001065	0.604343	0.001065	447472	65087	osteoarthritis	Osteoarthritis	Musculoskeletal	locomotion	4	13	locomotion	Locomotion	metab_surrogate_locomotion_score_i0	NMR
Surrogate score	0.60756	0.001059	0.607545	0.001059	447472	65087	osteoarthritis	Osteoarthritis	Musculoskeletal	locomotion	4	13	locomotion	Locomotion	metab_surrogate_locomotion_score_i0	NMR
Combined	0.610735	0.001059	0.610713	0.001059	447472	65087	osteoarthritis	Osteoarthritis	Musculoskeletal	locomotion	4	13	locomotion	Locomotion	metab_surrogate_locomotion_score_i0	NMR
Age + sex	0.739295	0.001724	0.739185	0.001725	447320	17019	osteoporosis	Osteoporosis	Musculoskeletal	locomotion	5	14	overall	Overall IC	metab_surrogate_ic_score_i0	NMR
Phenotype score	0.745156	0.001687	0.745103	0.001687	447320	17019	osteoporosis	Osteoporosis	Musculoskeletal	locomotion	5	14	overall	Overall IC	metab_surrogate_ic_score_i0	NMR
Surrogate score	0.739734	0.001717	0.739695	0.001717	447320	17019	osteoporosis	Osteoporosis	Musculoskeletal	locomotion	5	14	overall	Overall IC	metab_surrogate_ic_score_i0	NMR
Combined	0.745189	0.001688	0.745122	0.001689	447320	17019	osteoporosis	Osteoporosis	Musculoskeletal	locomotion	5	14	overall	Overall IC	metab_surrogate_ic_score_i0	NMR
Age + sex	0.739404	0.001723	0.739207	0.001724	447472	17015	osteoporosis	Osteoporosis	Musculoskeletal	locomotion	5	14	locomotion	Locomotion	metab_surrogate_locomotion_score_i0	NMR
Phenotype score	0.745357	0.00169	0.745245	0.00169	447472	17015	osteoporosis	Osteoporosis	Musculoskeletal	locomotion	5	14	locomotion	Locomotion	metab_surrogate_locomotion_score_i0	NMR
Surrogate score	0.739951	0.001715	0.739846	0.001716	447472	17015	osteoporosis	Osteoporosis	Musculoskeletal	locomotion	5	14	locomotion	Locomotion	metab_surrogate_locomotion_score_i0	NMR
Combined	0.745364	0.00169	0.74523	0.00169	447472	17015	osteoporosis	Osteoporosis	Musculoskeletal	locomotion	5	14	locomotion	Locomotion	metab_surrogate_locomotion_score_i0	NMR
Age + sex	0.721896	0.000927	0.721847	0.000928	447320	62092	eye_cataract	Cataract	Sensory	sensory	1	15	overall	Overall IC	metab_surrogate_ic_score_i0	NMR
Phenotype score	0.725443	0.000921	0.72543	0.000921	447320	62092	eye_cataract	Cataract	Sensory	sensory	1	15	overall	Overall IC	metab_surrogate_ic_score_i0	NMR
Surrogate score	0.725113	0.000923	0.725103	0.000923	447320	62092	eye_cataract	Cataract	Sensory	sensory	1	15	overall	Overall IC	metab_surrogate_ic_score_i0	NMR
Combined	0.726936	0.00092	0.726921	0.00092	447320	62092	eye_cataract	Cataract	Sensory	sensory	1	15	overall	Overall IC	metab_surrogate_ic_score_i0	NMR
Age + sex	0.721605	0.000892	0.721538	0.000893	481791	67009	eye_cataract	Cataract	Sensory	sensory	1	15	sensory	Sensory	metab_surrogate_sensory_score_i0	NMR
Phenotype score	0.722414	0.00089	0.722364	0.00089	481791	67009	eye_cataract	Cataract	Sensory	sensory	1	15	sensory	Sensory	metab_surrogate_sensory_score_i0	NMR
Surrogate score	0.722535	0.000891	0.722516	0.000891	481791	67009	eye_cataract	Cataract	Sensory	sensory	1	15	sensory	Sensory	metab_surrogate_sensory_score_i0	NMR
Combined	0.723161	0.000889	0.723138	0.000889	481791	67009	eye_cataract	Cataract	Sensory	sensory	1	15	sensory	Sensory	metab_surrogate_sensory_score_i0	NMR
Age + sex	0.657913	0.002223	0.657885	0.002224	447320	12919	eye_glaucoma	Glaucoma	Sensory	sensory	2	16	overall	Overall IC	metab_surrogate_ic_score_i0	NMR
Phenotype score	0.661343	0.002203	0.661249	0.002203	447320	12919	eye_glaucoma	Glaucoma	Sensory	sensory	2	16	overall	Overall IC	metab_surrogate_ic_score_i0	NMR
Surrogate score	0.658149	0.00222	0.658028	0.00222	447320	12919	eye_glaucoma	Glaucoma	Sensory	sensory	2	16	overall	Overall IC	metab_surrogate_ic_score_i0	NMR
Combined	0.661367	0.002204	0.661193	0.002204	447320	12919	eye_glaucoma	Glaucoma	Sensory	sensory	2	16	overall	Overall IC	metab_surrogate_ic_score_i0	NMR
Age + sex	0.656771	0.002152	0.656616	0.002152	481791	13852	eye_glaucoma	Glaucoma	Sensory	sensory	2	16	sensory	Sensory	metab_surrogate_sensory_score_i0	NMR
Phenotype score	0.657245	0.002145	0.657166	0.002145	481791	13852	eye_glaucoma	Glaucoma	Sensory	sensory	2	16	sensory	Sensory	metab_surrogate_sensory_score_i0	NMR
Surrogate score	0.656789	0.002153	0.656561	0.002153	481791	13852	eye_glaucoma	Glaucoma	Sensory	sensory	2	16	sensory	Sensory	metab_surrogate_sensory_score_i0	NMR
Combined	0.657284	0.002145	0.657159	0.002145	481791	13852	eye_glaucoma	Glaucoma	Sensory	sensory	2	16	sensory	Sensory	metab_surrogate_sensory_score_i0	NMR
Age + sex	0.67783	0.001915	0.677741	0.001916	447320	18331	hearing_loss	Hearing loss	Sensory	sensory	3	17	overall	Overall IC	metab_surrogate_ic_score_i0	NMR
Phenotype score	0.708431	0.001849	0.708354	0.001849	447320	18331	hearing_loss	Hearing loss	Sensory	sensory	3	17	overall	Overall IC	metab_surrogate_ic_score_i0	NMR
Surrogate score	0.683496	0.001894	0.68337	0.001894	447320	18331	hearing_loss	Hearing loss	Sensory	sensory	3	17	overall	Overall IC	metab_surrogate_ic_score_i0	NMR
Combined	0.708754	0.001846	0.708626	0.001846	447320	18331	hearing_loss	Hearing loss	Sensory	sensory	3	17	overall	Overall IC	metab_surrogate_ic_score_i0	NMR
Age + sex	0.677043	0.001845	0.677029	0.001846	481791	19794	hearing_loss	Hearing loss	Sensory	sensory	3	17	sensory	Sensory	metab_surrogate_sensory_score_i0	NMR
Phenotype score	0.739904	0.001762	0.739868	0.001762	481791	19794	hearing_loss	Hearing loss	Sensory	sensory	3	17	sensory	Sensory	metab_surrogate_sensory_score_i0	NMR
Surrogate score	0.67723	0.001844	0.677174	0.001844	481791	19794	hearing_loss	Hearing loss	Sensory	sensory	3	17	sensory	Sensory	metab_surrogate_sensory_score_i0	NMR
Combined	0.739926	0.001762	0.739879	0.001762	481791	19794	hearing_loss	Hearing loss	Sensory	sensory	3	17	sensory	Sensory	metab_surrogate_sensory_score_i0	NMR
Age + sex	0.706693	0.001993	0.70662	0.001994	447320	14464	eye_retinal_other	Other retinal disease	Sensory	sensory	4	18	overall	Overall IC	metab_surrogate_ic_score_i0	NMR
Phenotype score	0.710232	0.001984	0.71013	0.001985	447320	14464	eye_retinal_other	Other retinal disease	Sensory	sensory	4	18	overall	Overall IC	metab_surrogate_ic_score_i0	NMR
Surrogate score	0.711363	0.001985	0.71122	0.001985	447320	14464	eye_retinal_other	Other retinal disease	Sensory	sensory	4	18	overall	Overall IC	metab_surrogate_ic_score_i0	NMR
Combined	0.712867	0.001981	0.712712	0.001981	447320	14464	eye_retinal_other	Other retinal disease	Sensory	sensory	4	18	overall	Overall IC	metab_surrogate_ic_score_i0	NMR
Age + sex	0.706064	0.00192	0.706004	0.001921	481791	15588	eye_retinal_other	Other retinal disease	Sensory	sensory	4	18	sensory	Sensory	metab_surrogate_sensory_score_i0	NMR
Phenotype score	0.706668	0.001917	0.706556	0.001917	481791	15588	eye_retinal_other	Other retinal disease	Sensory	sensory	4	18	sensory	Sensory	metab_surrogate_sensory_score_i0	NMR
Surrogate score	0.707129	0.001918	0.707003	0.001918	481791	15588	eye_retinal_other	Other retinal disease	Sensory	sensory	4	18	sensory	Sensory	metab_surrogate_sensory_score_i0	NMR
Combined	0.707699	0.001915	0.707559	0.001915	481791	15588	eye_retinal_other	Other retinal disease	Sensory	sensory	4	18	sensory	Sensory	metab_surrogate_sensory_score_i0	NMR
Age + sex	0.687795	0.005517	0.687534	0.005519	447320	1862	eye_retinal_vascular	Retinal vascular disease	Sensory	sensory	5	19	overall	Overall IC	metab_surrogate_ic_score_i0	NMR
Phenotype score	0.693167	0.005534	0.692625	0.005533	447320	1862	eye_retinal_vascular	Retinal vascular disease	Sensory	sensory	5	19	overall	Overall IC	metab_surrogate_ic_score_i0	NMR
Surrogate score	0.697464	0.005491	0.696721	0.005492	447320	1862	eye_retinal_vascular	Retinal vascular disease	Sensory	sensory	5	19	overall	Overall IC	metab_surrogate_ic_score_i0	NMR
Combined	0.699035	0.005506	0.698035	0.005506	447320	1862	eye_retinal_vascular	Retinal vascular disease	Sensory	sensory	5	19	overall	Overall IC	metab_surrogate_ic_score_i0	NMR
Age + sex	0.688939	0.005354	0.688703	0.005355	481791	1990	eye_retinal_vascular	Retinal vascular disease	Sensory	sensory	5	19	sensory	Sensory	metab_surrogate_sensory_score_i0	NMR
Phenotype score	0.689081	0.005357	0.688776	0.005355	481791	1990	eye_retinal_vascular	Retinal vascular disease	Sensory	sensory	5	19	sensory	Sensory	metab_surrogate_sensory_score_i0	NMR
Surrogate score	0.690403	0.005368	0.689826	0.005367	481791	1990	eye_retinal_vascular	Retinal vascular disease	Sensory	sensory	5	19	sensory	Sensory	metab_surrogate_sensory_score_i0	NMR
Combined	0.690527	0.005368	0.689819	0.005366	481791	1990	eye_retinal_vascular	Retinal vascular disease	Sensory	sensory	5	19	sensory	Sensory	metab_surrogate_sensory_score_i0	NMR
Age + sex	0.674525	0.001825	0.674443	0.001826	447320	19075	copd	COPD	Respiratory	vitality	1	20	overall	Overall IC	metab_surrogate_ic_score_i0	NMR
Phenotype score	0.726982	0.001719	0.726939	0.001719	447320	19075	copd	COPD	Respiratory	vitality	1	20	overall	Overall IC	metab_surrogate_ic_score_i0	NMR
Surrogate score	0.7389	0.001671	0.738846	0.001671	447320	19075	copd	COPD	Respiratory	vitality	1	20	overall	Overall IC	metab_surrogate_ic_score_i0	NMR
Combined	0.75717	0.001626	0.757117	0.001626	447320	19075	copd	COPD	Respiratory	vitality	1	20	overall	Overall IC	metab_surrogate_ic_score_i0	NMR
Age + sex	0.674477	0.001826	0.674424	0.001826	446998	19061	copd	COPD	Respiratory	vitality	1	20	vitality	Vitality	metab_surrogate_vitality_score_i0	NMR
Phenotype score	0.709685	0.001781	0.709629	0.001781	446998	19061	copd	COPD	Respiratory	vitality	1	20	vitality	Vitality	metab_surrogate_vitality_score_i0	NMR
Surrogate score	0.718201	0.001731	0.718083	0.001731	446998	19061	copd	COPD	Respiratory	vitality	1	20	vitality	Vitality	metab_surrogate_vitality_score_i0	NMR
Combined	0.726208	0.001727	0.726084	0.001727	446998	19061	copd	COPD	Respiratory	vitality	1	20	vitality	Vitality	metab_surrogate_vitality_score_i0	NMR
Age + sex	0.609261	0.001666	0.60913	0.001665	447320	27579	resp_chronic_lower	Chronic lower respiratory disease	Respiratory	vitality	2	21	overall	Overall IC	metab_surrogate_ic_score_i0	NMR
Phenotype score	0.644813	0.001646	0.644788	0.001646	447320	27579	resp_chronic_lower	Chronic lower respiratory disease	Respiratory	vitality	2	21	overall	Overall IC	metab_surrogate_ic_score_i0	NMR
Surrogate score	0.652167	0.00164	0.652142	0.00164	447320	27579	resp_chronic_lower	Chronic lower respiratory disease	Respiratory	vitality	2	21	overall	Overall IC	metab_surrogate_ic_score_i0	NMR
Combined	0.66472	0.001629	0.664696	0.001629	447320	27579	resp_chronic_lower	Chronic lower respiratory disease	Respiratory	vitality	2	21	overall	Overall IC	metab_surrogate_ic_score_i0	NMR
Age + sex	0.609249	0.001667	0.609068	0.001666	446998	27550	resp_chronic_lower	Chronic lower respiratory disease	Respiratory	vitality	2	21	vitality	Vitality	metab_surrogate_vitality_score_i0	NMR
Phenotype score	0.631604	0.001658	0.631433	0.001658	446998	27550	resp_chronic_lower	Chronic lower respiratory disease	Respiratory	vitality	2	21	vitality	Vitality	metab_surrogate_vitality_score_i0	NMR
Surrogate score	0.638014	0.001649	0.637862	0.001649	446998	27550	resp_chronic_lower	Chronic lower respiratory disease	Respiratory	vitality	2	21	vitality	Vitality	metab_surrogate_vitality_score_i0	NMR
Combined	0.642567	0.001648	0.642376	0.001648	446998	27550	resp_chronic_lower	Chronic lower respiratory disease	Respiratory	vitality	2	21	vitality	Vitality	metab_surrogate_vitality_score_i0	NMR
Age + sex	0.725096	0.001279	0.725076	0.00128	447320	32602	cvd_af	Atrial fibrillation	Cardiovascular	vitality	1	22	overall	Overall IC	metab_surrogate_ic_score_i0	NMR
Phenotype score	0.731375	0.00127	0.731363	0.00127	447320	32602	cvd_af	Atrial fibrillation	Cardiovascular	vitality	1	22	overall	Overall IC	metab_surrogate_ic_score_i0	NMR
Surrogate score	0.733837	0.001264	0.733813	0.001264	447320	32602	cvd_af	Atrial fibrillation	Cardiovascular	vitality	1	22	overall	Overall IC	metab_surrogate_ic_score_i0	NMR
Combined	0.736266	0.001263	0.736231	0.001263	447320	32602	cvd_af	Atrial fibrillation	Cardiovascular	vitality	1	22	overall	Overall IC	metab_surrogate_ic_score_i0	NMR
Age + sex	0.725113	0.00128	0.725088	0.00128	446998	32577	cvd_af	Atrial fibrillation	Cardiovascular	vitality	1	22	vitality	Vitality	metab_surrogate_vitality_score_i0	NMR
Phenotype score	0.733374	0.001269	0.733356	0.001269	446998	32577	cvd_af	Atrial fibrillation	Cardiovascular	vitality	1	22	vitality	Vitality	metab_surrogate_vitality_score_i0	NMR
Surrogate score	0.731614	0.001266	0.731602	0.001266	446998	32577	cvd_af	Atrial fibrillation	Cardiovascular	vitality	1	22	vitality	Vitality	metab_surrogate_vitality_score_i0	NMR
Combined	0.734996	0.001266	0.734976	0.001266	446998	32577	cvd_af	Atrial fibrillation	Cardiovascular	vitality	1	22	vitality	Vitality	metab_surrogate_vitality_score_i0	NMR
Age + sex	0.737218	0.001723	0.737119	0.001723	447320	18036	cvd_hf	Heart failure	Cardiovascular	vitality	2	23	overall	Overall IC	metab_surrogate_ic_score_i0	NMR
Phenotype score	0.764623	0.001643	0.764566	0.001643	447320	18036	cvd_hf	Heart failure	Cardiovascular	vitality	2	23	overall	Overall IC	metab_surrogate_ic_score_i0	NMR
Surrogate score	0.774222	0.001616	0.774189	0.001616	447320	18036	cvd_hf	Heart failure	Cardiovascular	vitality	2	23	overall	Overall IC	metab_surrogate_ic_score_i0	NMR
Combined	0.783882	0.001593	0.783828	0.001593	447320	18036	cvd_hf	Heart failure	Cardiovascular	vitality	2	23	overall	Overall IC	metab_surrogate_ic_score_i0	NMR
Age + sex	0.737239	0.001724	0.737191	0.001724	446998	18023	cvd_hf	Heart failure	Cardiovascular	vitality	2	23	vitality	Vitality	metab_surrogate_vitality_score_i0	NMR
Phenotype score	0.769416	0.00164	0.769317	0.00164	446998	18023	cvd_hf	Heart failure	Cardiovascular	vitality	2	23	vitality	Vitality	metab_surrogate_vitality_score_i0	NMR
Surrogate score	0.764941	0.00164	0.764841	0.00164	446998	18023	cvd_hf	Heart failure	Cardiovascular	vitality	2	23	vitality	Vitality	metab_surrogate_vitality_score_i0	NMR
Combined	0.776673	0.001616	0.77655	0.001616	446998	18023	cvd_hf	Heart failure	Cardiovascular	vitality	2	23	vitality	Vitality	metab_surrogate_vitality_score_i0	NMR
Age + sex	0.598742	0.001074	0.598633	0.001074	447320	65787	cvd_htn	Hypertension	Cardiovascular	vitality	3	24	overall	Overall IC	metab_surrogate_ic_score_i0	NMR
Phenotype score	0.611968	0.001051	0.611939	0.001051	447320	65787	cvd_htn	Hypertension	Cardiovascular	vitality	3	24	overall	Overall IC	metab_surrogate_ic_score_i0	NMR
Surrogate score	0.612024	0.001035	0.611978	0.001035	447320	65787	cvd_htn	Hypertension	Cardiovascular	vitality	3	24	overall	Overall IC	metab_surrogate_ic_score_i0	NMR
Combined	0.618851	0.001029	0.618806	0.001029	447320	65787	cvd_htn	Hypertension	Cardiovascular	vitality	3	24	overall	Overall IC	metab_surrogate_ic_score_i0	NMR
Age + sex	0.598745	0.001075	0.598712	0.001074	446998	65721	cvd_htn	Hypertension	Cardiovascular	vitality	3	24	vitality	Vitality	metab_surrogate_vitality_score_i0	NMR
Phenotype score	0.639464	0.001011	0.639435	0.001011	446998	65721	cvd_htn	Hypertension	Cardiovascular	vitality	3	24	vitality	Vitality	metab_surrogate_vitality_score_i0	NMR
Surrogate score	0.612061	0.001033	0.612024	0.001033	446998	65721	cvd_htn	Hypertension	Cardiovascular	vitality	3	24	vitality	Vitality	metab_surrogate_vitality_score_i0	NMR
Combined	0.639759	0.001007	0.639727	0.001007	446998	65721	cvd_htn	Hypertension	Cardiovascular	vitality	3	24	vitality	Vitality	metab_surrogate_vitality_score_i0	NMR
Age + sex	0.669135	0.001307	0.669139	0.001307	447320	37558	cvd_ihd	Ischaemic heart disease	Cardiovascular	vitality	4	25	overall	Overall IC	metab_surrogate_ic_score_i0	NMR
Phenotype score	0.687069	0.001268	0.687055	0.001268	447320	37558	cvd_ihd	Ischaemic heart disease	Cardiovascular	vitality	4	25	overall	Overall IC	metab_surrogate_ic_score_i0	NMR
Surrogate score	0.693669	0.001248	0.693651	0.001248	447320	37558	cvd_ihd	Ischaemic heart disease	Cardiovascular	vitality	4	25	overall	Overall IC	metab_surrogate_ic_score_i0	NMR
Combined	0.700516	0.001235	0.700494	0.001236	447320	37558	cvd_ihd	Ischaemic heart disease	Cardiovascular	vitality	4	25	overall	Overall IC	metab_surrogate_ic_score_i0	NMR
Age + sex	0.669177	0.001307	0.669223	0.001307	446998	37527	cvd_ihd	Ischaemic heart disease	Cardiovascular	vitality	4	25	vitality	Vitality	metab_surrogate_vitality_score_i0	NMR
Phenotype score	0.690472	0.001266	0.690422	0.001266	446998	37527	cvd_ihd	Ischaemic heart disease	Cardiovascular	vitality	4	25	vitality	Vitality	metab_surrogate_vitality_score_i0	NMR
Surrogate score	0.69057	0.001255	0.690526	0.001256	446998	37527	cvd_ihd	Ischaemic heart disease	Cardiovascular	vitality	4	25	vitality	Vitality	metab_surrogate_vitality_score_i0	NMR
Combined	0.697295	0.001245	0.697231	0.001245	446998	37527	cvd_ihd	Ischaemic heart disease	Cardiovascular	vitality	4	25	vitality	Vitality	metab_surrogate_vitality_score_i0	NMR
Age + sex	0.671499	0.001999	0.671388	0.002	447320	17874	cvd_athero_other	Other atherosclerotic CVD	Cardiovascular	vitality	5	26	overall	Overall IC	metab_surrogate_ic_score_i0	NMR
Phenotype score	0.688031	0.001976	0.687945	0.001976	447320	17874	cvd_athero_other	Other atherosclerotic CVD	Cardiovascular	vitality	5	26	overall	Overall IC	metab_surrogate_ic_score_i0	NMR
Surrogate score	0.695096	0.002003	0.695028	0.002003	447320	17874	cvd_athero_other	Other atherosclerotic CVD	Cardiovascular	vitality	5	26	overall	Overall IC	metab_surrogate_ic_score_i0	NMR
Combined	0.700952	0.00199	0.700871	0.00199	447320	17874	cvd_athero_other	Other atherosclerotic CVD	Cardiovascular	vitality	5	26	overall	Overall IC	metab_surrogate_ic_score_i0	NMR
Age + sex	0.671454	0.002	0.671378	0.002001	446998	17866	cvd_athero_other	Other atherosclerotic CVD	Cardiovascular	vitality	5	26	vitality	Vitality	metab_surrogate_vitality_score_i0	NMR
Phenotype score	0.681135	0.002005	0.68108	0.002005	446998	17866	cvd_athero_other	Other atherosclerotic CVD	Cardiovascular	vitality	5	26	vitality	Vitality	metab_surrogate_vitality_score_i0	NMR
Surrogate score	0.686319	0.002012	0.686268	0.002012	446998	17866	cvd_athero_other	Other atherosclerotic CVD	Cardiovascular	vitality	5	26	vitality	Vitality	metab_surrogate_vitality_score_i0	NMR
Combined	0.688195	0.002013	0.688128	0.002013	446998	17866	cvd_athero_other	Other atherosclerotic CVD	Cardiovascular	vitality	5	26	vitality	Vitality	metab_surrogate_vitality_score_i0	NMR
Age + sex	0.707129	0.001696	0.707046	0.001696	447320	21116	cvd_stroke	Stroke	Cardiovascular	vitality	6	27	overall	Overall IC	metab_surrogate_ic_score_i0	NMR
Phenotype score	0.719937	0.00167	0.719897	0.00167	447320	21116	cvd_stroke	Stroke	Cardiovascular	vitality	6	27	overall	Overall IC	metab_surrogate_ic_score_i0	NMR
Surrogate score	0.720371	0.001658	0.720316	0.001658	447320	21116	cvd_stroke	Stroke	Cardiovascular	vitality	6	27	overall	Overall IC	metab_surrogate_ic_score_i0	NMR
Combined	0.726491	0.00165	0.726429	0.00165	447320	21116	cvd_stroke	Stroke	Cardiovascular	vitality	6	27	overall	Overall IC	metab_surrogate_ic_score_i0	NMR
Age + sex	0.707068	0.001697	0.706928	0.001697	446998	21100	cvd_stroke	Stroke	Cardiovascular	vitality	6	27	vitality	Vitality	metab_surrogate_vitality_score_i0	NMR
Phenotype score	0.719467	0.001665	0.719353	0.001665	446998	21100	cvd_stroke	Stroke	Cardiovascular	vitality	6	27	vitality	Vitality	metab_surrogate_vitality_score_i0	NMR
Surrogate score	0.715794	0.001669	0.715694	0.001668	446998	21100	cvd_stroke	Stroke	Cardiovascular	vitality	6	27	vitality	Vitality	metab_surrogate_vitality_score_i0	NMR
Combined	0.721501	0.001657	0.721379	0.001657	446998	21100	cvd_stroke	Stroke	Cardiovascular	vitality	6	27	vitality	Vitality	metab_surrogate_vitality_score_i0	NMR
Age + sex	0.604595	0.001779	0.604397	0.001781	447320	23934	diabetes_any	Diabetes (any)	Metabolic	vitality	1	28	overall	Overall IC	metab_surrogate_ic_score_i0	NMR
Phenotype score	0.675811	0.001656	0.675746	0.001656	447320	23934	diabetes_any	Diabetes (any)	Metabolic	vitality	1	28	overall	Overall IC	metab_surrogate_ic_score_i0	NMR
Surrogate score	0.751289	0.001419	0.75123	0.001419	447320	23934	diabetes_any	Diabetes (any)	Metabolic	vitality	1	28	overall	Overall IC	metab_surrogate_ic_score_i0	NMR
Combined	0.760551	0.001391	0.760504	0.001391	447320	23934	diabetes_any	Diabetes (any)	Metabolic	vitality	1	28	overall	Overall IC	metab_surrogate_ic_score_i0	NMR
Age + sex	0.604556	0.00178	0.604523	0.00178	446998	23905	diabetes_any	Diabetes (any)	Metabolic	vitality	1	28	vitality	Vitality	metab_surrogate_vitality_score_i0	NMR
Phenotype score	0.715951	0.001542	0.715933	0.001542	446998	23905	diabetes_any	Diabetes (any)	Metabolic	vitality	1	28	vitality	Vitality	metab_surrogate_vitality_score_i0	NMR
Surrogate score	0.761706	0.001418	0.761674	0.001419	446998	23905	diabetes_any	Diabetes (any)	Metabolic	vitality	1	28	vitality	Vitality	metab_surrogate_vitality_score_i0	NMR
Combined	0.772758	0.001378	0.772732	0.001378	446998	23905	diabetes_any	Diabetes (any)	Metabolic	vitality	1	28	vitality	Vitality	metab_surrogate_vitality_score_i0	NMR
Age + sex	0.610789	0.001154	0.610719	0.001154	447320	53125	dyslipidaemia	Dyslipidaemia	Metabolic	vitality	2	29	overall	Overall IC	metab_surrogate_ic_score_i0	NMR
Phenotype score	0.622244	0.001141	0.622171	0.001141	447320	53125	dyslipidaemia	Dyslipidaemia	Metabolic	vitality	2	29	overall	Overall IC	metab_surrogate_ic_score_i0	NMR
Surrogate score	0.625439	0.001124	0.625354	0.001124	447320	53125	dyslipidaemia	Dyslipidaemia	Metabolic	vitality	2	29	overall	Overall IC	metab_surrogate_ic_score_i0	NMR
Combined	0.630394	0.001122	0.630268	0.001122	447320	53125	dyslipidaemia	Dyslipidaemia	Metabolic	vitality	2	29	overall	Overall IC	metab_surrogate_ic_score_i0	NMR
Age + sex	0.610753	0.001155	0.610729	0.001155	446998	53077	dyslipidaemia	Dyslipidaemia	Metabolic	vitality	2	29	vitality	Vitality	metab_surrogate_vitality_score_i0	NMR
Phenotype score	0.625548	0.001133	0.625518	0.001133	446998	53077	dyslipidaemia	Dyslipidaemia	Metabolic	vitality	2	29	vitality	Vitality	metab_surrogate_vitality_score_i0	NMR
Surrogate score	0.629622	0.001118	0.629581	0.001118	446998	53077	dyslipidaemia	Dyslipidaemia	Metabolic	vitality	2	29	vitality	Vitality	metab_surrogate_vitality_score_i0	NMR
Combined	0.633078	0.001115	0.633028	0.001115	446998	53077	dyslipidaemia	Dyslipidaemia	Metabolic	vitality	2	29	vitality	Vitality	metab_surrogate_vitality_score_i0	NMR
Age + sex	0.533907	0.001495	0.533842	0.001496	447320	36384	obesity	Obesity	Metabolic	vitality	3	30	overall	Overall IC	metab_surrogate_ic_score_i0	NMR
Phenotype score	0.646754	0.001418	0.646728	0.001418	447320	36384	obesity	Obesity	Metabolic	vitality	3	30	overall	Overall IC	metab_surrogate_ic_score_i0	NMR
Surrogate score	0.704495	0.001266	0.704467	0.001266	447320	36384	obesity	Obesity	Metabolic	vitality	3	30	overall	Overall IC	metab_surrogate_ic_score_i0	NMR
Combined	0.718274	0.001251	0.71823	0.001251	447320	36384	obesity	Obesity	Metabolic	vitality	3	30	overall	Overall IC	metab_surrogate_ic_score_i0	NMR
Age + sex	0.533819	0.001496	0.533735	0.001497	446998	36344	obesity	Obesity	Metabolic	vitality	3	30	vitality	Vitality	metab_surrogate_vitality_score_i0	NMR
Phenotype score	0.696491	0.001331	0.696468	0.001331	446998	36344	obesity	Obesity	Metabolic	vitality	3	30	vitality	Vitality	metab_surrogate_vitality_score_i0	NMR
Surrogate score	0.707295	0.001276	0.707271	0.001276	446998	36344	obesity	Obesity	Metabolic	vitality	3	30	vitality	Vitality	metab_surrogate_vitality_score_i0	NMR
Combined	0.730768	0.001238	0.73074	0.001238	446998	36344	obesity	Obesity	Metabolic	vitality	3	30	vitality	Vitality	metab_surrogate_vitality_score_i0	NMR
Age + sex	0.626745	0.001549	0.626625	0.00155	447320	30626	t2d	Type 2 diabetes	Metabolic	vitality	4	31	overall	Overall IC	metab_surrogate_ic_score_i0	NMR
Phenotype score	0.694995	0.001421	0.694934	0.001421	447320	30626	t2d	Type 2 diabetes	Metabolic	vitality	4	31	overall	Overall IC	metab_surrogate_ic_score_i0	NMR
Surrogate score	0.782231	0.001193	0.782193	0.001193	447320	30626	t2d	Type 2 diabetes	Metabolic	vitality	4	31	overall	Overall IC	metab_surrogate_ic_score_i0	NMR
Combined	0.790102	0.001163	0.790066	0.001163	447320	30626	t2d	Type 2 diabetes	Metabolic	vitality	4	31	overall	Overall IC	metab_surrogate_ic_score_i0	NMR
Age + sex	0.626738	0.00155	0.626687	0.001551	446998	30591	t2d	Type 2 diabetes	Metabolic	vitality	4	31	vitality	Vitality	metab_surrogate_vitality_score_i0	NMR
Phenotype score	0.735197	0.001308	0.735192	0.001308	446998	30591	t2d	Type 2 diabetes	Metabolic	vitality	4	31	vitality	Vitality	metab_surrogate_vitality_score_i0	NMR
Surrogate score	0.789531	0.001204	0.789522	0.001204	446998	30591	t2d	Type 2 diabetes	Metabolic	vitality	4	31	vitality	Vitality	metab_surrogate_vitality_score_i0	NMR
Combined	0.799135	0.001158	0.799119	0.001158	446998	30591	t2d	Type 2 diabetes	Metabolic	vitality	4	31	vitality	Vitality	metab_surrogate_vitality_score_i0	NMR
Age + sex	0.715345	0.001528	0.715234	0.001529	447320	24446	ckd	Chronic kidney disease	Renal/Hepatic	overall	1	32	overall	Overall IC	metab_surrogate_ic_score_i0	NMR
Phenotype score	0.736042	0.001485	0.735999	0.001485	447320	24446	ckd	Chronic kidney disease	Renal/Hepatic	overall	1	32	overall	Overall IC	metab_surrogate_ic_score_i0	NMR
Surrogate score	0.750437	0.001473	0.750403	0.001473	447320	24446	ckd	Chronic kidney disease	Renal/Hepatic	overall	1	32	overall	Overall IC	metab_surrogate_ic_score_i0	NMR
Combined	0.756563	0.001457	0.756526	0.001457	447320	24446	ckd	Chronic kidney disease	Renal/Hepatic	overall	1	32	overall	Overall IC	metab_surrogate_ic_score_i0	NMR
Age + sex	0.562788	0.002271	0.562691	0.002271	447320	15810	liver_chronic	Chronic liver disease	Renal/Hepatic	overall	2	33	overall	Overall IC	metab_surrogate_ic_score_i0	NMR
Phenotype score	0.628486	0.002191	0.628411	0.002192	447320	15810	liver_chronic	Chronic liver disease	Renal/Hepatic	overall	2	33	overall	Overall IC	metab_surrogate_ic_score_i0	NMR
Surrogate score	0.661194	0.00211	0.661146	0.00211	447320	15810	liver_chronic	Chronic liver disease	Renal/Hepatic	overall	2	33	overall	Overall IC	metab_surrogate_ic_score_i0	NMR
Combined	0.673358	0.002094	0.673284	0.002095	447320	15810	liver_chronic	Chronic liver disease	Renal/Hepatic	overall	2	33	overall	Overall IC	metab_surrogate_ic_score_i0	NMR

### Sheet: ST12_OmicTrajectory
IC Domain	Platform	N participants	N observations	Interaction beta	SE	95% CI lower	95% CI upper	P-value	FDR	Surrogate main beta	Age main beta
Composite IC	Olink (protein)	839	2517	-0.0223	0.0061	-0.0343	-0.0103	3.07e-04	9.22e-04	0.0893	-0.1201
Cognition	Olink (protein)	782	2346	0.0092	0.0128	-0.016	0.0344	0.4736	0.4736	0.0809	-0.0994
Locomotion	Olink (protein)	835	2505	0.036	0.0124	0.0117	0.0604	0.0039	0.0058	0.2045	-0.046
Sensory	Olink (protein)	834	2502	-0.0533	0.0178	-0.0881	-0.0185	0.0028	0.0048	-0.0615	-0.3398
Psychological	Olink (protein)	813	2439	-0.0568	0.0144	-0.085	-0.0285	9.35e-05	3.74e-04	0.0484	0.1126
Vitality	Olink (protein)	836	2508	-0.0265	0.0079	-0.0419	-0.0111	7.84e-04	0.0019	0.281	-0.2404
Composite IC	NMR (metabolite)	10340	31020	-0.0082	0.0019	-0.0119	-0.0045	1.14e-05	6.84e-05	0.0686	-0.1433
Cognition	NMR (metabolite)	9555	28665	0.0028	0.0036	-0.0044	0.0099	0.4454	0.4736	0.0366	-0.1147
Locomotion	NMR (metabolite)	10280	30840	0.0072	0.0037	-0.0001	0.0144	0.0529	0.0705	0.1239	-0.0648
Sensory	NMR (metabolite)	10279	30837	-0.0162	0.0051	-0.0262	-0.0063	0.0014	0.0028	-0.0023	-0.3404
Psychological	NMR (metabolite)	10016	30048	-0.0245	0.0041	-0.0325	-0.0165	1.82e-09	2.18e-08	0.0284	0.0856
Vitality	NMR (metabolite)	10294	30882	-0.0044	0.0025	-0.0093	0.0005	0.0810	0.0972	0.1901	-0.2548

### Sheet: ST13_VariableCoding
Variable	Display label	UKB field ID	Category	Instance	Type	UKB coding	Handling / cleaning
alcohol	Alcohol frequency	1558	Lifestyle	0	Ordered factor	100402	1=Daily…6=Never; -3→NA
smoking	Smoking status	20116	Lifestyle	0	Factor	90	0=Never/1=Previous/2=Current; -3→NA
mod_pa_days	Moderate PA (days/wk)	884	Lifestyle	0	Continuous		Days/wk; -1/-3→NA
vig_pa_days	Vigorous PA (days/wk)	904	Lifestyle	0	Continuous		Days/wk; -1/-3→NA
townsend	Townsend deprivation	22189	Sociodemographic	Recruitment	Continuous		Continuous; no instance suffix
insomnia	Insomnia	1200	Lifestyle	0	Ordered factor	100291	1=Never/rarely…3=Usually; -3→NA
sleep_dur	Sleep duration	1160	Lifestyle	0	Continuous		Hours; -1/-3→NA
age_edu	Age at education	845	Education	0	Continuous		Years; -2/-1/-3→NA; drops qualifications from M2
oily_fish	Oily fish	1329	Diet	0	Ordered factor	100377	0=Never…5=Once+/day; -1/-3→NA
non_oily	Non-oily fish	1339	Diet	0	Ordered factor	100377	0=Never…5=Once+/day; -1/-3→NA
proc_meat	Processed meat	1349	Diet	0	Ordered factor	100377	0=Never…5=Once+/day; -1/-3→NA
poultry	Poultry	1359	Diet	0	Ordered factor	100377	0=Never…5=Once+/day; -1/-3→NA
beef	Beef	1369	Diet	0	Ordered factor	100377	0=Never…5=Once+/day; -1/-3→NA
pork	Pork	1389	Diet	0	Ordered factor	100377	0=Never…5=Once+/day; -1/-3→NA
cooked_veg	Cooked vegetables	1289	Diet	0	Continuous		Tablespoons/day; -10→0.5; -1/-3→NA
raw_veg	Raw vegetables	1299	Diet	0	Continuous		Tablespoons/day; -10→0.5; -1/-3→NA
fresh_fruit	Fresh fruit	1309	Diet	0	Continuous		Pieces/day; -10→0.5; -1/-3→NA
bread	Bread	1438	Diet	0	Continuous		Slices/day; -1/-3→NA
tea	Tea	1488	Diet	0	Continuous		Cups/day; -1/-3→NA
social_composite	Social isolation	709+1031+6160	Social	0	Ordered factor		Composite: lives alone (709) + low contact (1031) + no leisure (6160); 0–3 score
med_cholesterol	Cholesterol meds	6153/6177	Medication	0	Binary		6153 (female) / 6177 (male); -7=None→0; -1/-3→NA
med_bp	BP medication	6153/6177	Medication	0	Binary		6153 (female) / 6177 (male); -7=None→0; -1/-3→NA
med_insulin	Insulin	6153/6177	Medication	0	Binary		6153 (female) / 6177 (male); -7=None→0; -1/-3→NA
n_meds	No. medications	137	Medication	0	Continuous		Count; integer
overall_acceleration_average	Overall acceleration	90012	Accelerometer	2	Continuous		log1p transformed; QC filtered (good wear + calibration)
moderate_vigorous_overall_average_instance_0	MVPA	90087	Accelerometer	2	Continuous		log1p transformed; minutes/day
light_overall_average_instance_0	Light activity	90088	Accelerometer	2	Continuous		log1p transformed; minutes/day
sedentary_overall_average_instance_0	Sedentary	90089	Accelerometer	2	Continuous		log1p transformed; minutes/day
sleep_overall_average_instance_0	Sleep (accel.)	90090	Accelerometer	2	Continuous		log1p transformed; minutes/day
ethnicity	Ethnic background	21000	Sociodemographic	0	Factor	1001	White British / Other White / Other; -1/-3→NA
assess_year	Assessment year	53	Assessment	0	Factor		year(date_of_attending_assessment_centre); for accel uses wear date
assess_season	Assessment season	53	Assessment	0	Factor		Winter/Spring/Summer/Autumn from month; for accel uses wear date
qualifications	Highest qualification	6138	Education	0	Ordered factor	100305	Multi-select→highest: Degree>A-level>O-level>CSE>Other prof>NVQ>None; -3→NA

### Sheet: ST14_ICD10_Codes
Outcome Class	Related IC Domain	Endpoint Name	ICD-10 Codes	Description
Disease	Cognition	dementia	F00–F03, G30	Dementia (all types including Alzheimer's)
Disease	Cognition	parkinson	G20–G22	Parkinson's disease
Disease	Cognition	neurodegenerative_other	G10–G14, G23–G26, G31	Other neurodegenerative diseases
Disease	Psychological	psych_depress	F32–F33	Depression
Disease	Psychological	psych_anxiety	F40–F41	Anxiety disorders
Disease	Psychological	psych_ocd_stress	F42–F43	OCD and stress-related disorders
Disease	Psychological	psych_bipolar	F30–F31	Bipolar disorder
Disease	Psychological	psych_psychotic	F20–F29	Psychotic disorders
Disease	Psychological	psych_cmd	F32–F43	Pooled common mental disorders
Disease	Locomotion	osteoarthritis	M15–M19	Osteoarthritis
Disease	Locomotion	inflammatory_arthritis	M05–M14	Inflammatory arthritis
Disease	Locomotion	osteoporosis	M80–M82	Osteoporosis
Disease	Locomotion	dorsopathy	M47–M48, M54	Dorsopathy (disc/spinal)
Disease	Locomotion	muscle_soft_tissue	M60–M79	Muscle and soft tissue disorders
Disease	Sensory	eye_cataract	H25–H28	Cataract
Disease	Sensory	eye_glaucoma	H40–H42	Glaucoma
Disease	Sensory	eye_retinal_vascular	H34	Retinal vascular occlusion
Disease	Sensory	eye_retinal_other	H35	Other retinal disorders
Disease	Sensory	hearing_loss	H90–H91	Hearing loss
Disease	Vitality	copd	J41–J44	COPD
Disease	Vitality	resp_chronic_lower	J40–J47	Chronic lower respiratory diseases
Disease	Vitality	cvd_htn	I10–I15	Hypertension
Disease	Vitality	cvd_ihd	I20–I25	Ischaemic heart disease
Disease	Vitality	cvd_af	I48	Atrial fibrillation
Disease	Vitality	cvd_hf	I50	Heart failure
Disease	Vitality	cvd_stroke	I60–I69	Stroke (all cerebrovascular)
Disease	Vitality	cvd_athero_other	I70–I79	Other atherosclerotic diseases
Disease	Vitality	t2d	E11	Type 2 diabetes
Disease	Vitality	diabetes_any	E10–E14	Diabetes (all types)
Disease	Vitality	obesity	E66	Obesity
Disease	Vitality	dyslipidaemia	E78	Dyslipidaemia
Disease	General	ckd	N18–N19	Chronic kidney disease
Disease	General	liver_chronic	K70–K77	Chronic liver disease
Disease	General	anaemia	D50–D64	Anaemia
Mortality	—	All-cause	—	Any death during follow-up
Mortality	—	Cancer	C00–C97	All malignant neoplasms (excl. C44)
Mortality	—	CVD	I00–I99	All circulatory diseases
Mortality	—	Respiratory	J00–J99	All respiratory diseases
Mortality	—	Dementia/AD	F00–F03, G30	Dementia/Alzheimer's
Mortality	—	Other neurologic	G00–G99 (excl. G30)	Other nervous system diseases
Mortality	—	Diabetes	E10–E14	Diabetes (all types)
Mortality	—	Kidney	N00–N19	Renal diseases
Mortality	—	Liver	K70–K77	Liver diseases
Mortality	—	Other digestive	K00–K95 (excl. K70–K77)	Other digestive diseases
Mortality	—	Infection	A00–B99	Infectious diseases
Mortality	—	Suicide	X60–X84, Y87	Intentional self-harm
Mortality	—	Other external causes	V01–Y98 (excl. suicide)	Accidents and external causes
Mortality	—	Other causes	Remainder	All other causes
Cancer	—	Head & neck	C00–C14, C32	Lip/oral cavity/pharynx/larynx
Cancer	—	Oesophageal	C15	Oesophageal cancer
Cancer	—	Stomach	C16	Stomach cancer
Cancer	—	Colorectal	C18–C20	Colorectal cancer
Cancer	—	Liver	C22	Liver cancer
Cancer	—	Pancreatic	C25	Pancreatic cancer
Cancer	—	Lung	C34	Lung cancer
Cancer	—	Melanoma	C43	Malignant melanoma
Cancer	—	Breast (female)	C50	Breast cancer (female only)
Cancer	—	Uterine	C54	Uterine cancer
Cancer	—	Ovary (female)	C56	Ovary cancer (female only)
Cancer	—	Prostate (male)	C61	Prostate cancer (male only)
Cancer	—	Kidney	C64–C65	Kidney cancer
Cancer	—	Bladder	C67	Bladder cancer
Cancer	—	Brain	C71	Brain cancer
Cancer	—	Thyroid	C73	Thyroid cancer
Cancer	—	Non-Hodgkin lymphoma	C82–C85	Non-Hodgkin lymphoma
Cancer	—	Myeloma	C90	Multiple myeloma
Cancer	—	Leukaemia	C91–C95	Leukaemia (all types)
